# Pathways from inequality to health: Social determinants of health shape the gut microbiome in low-resource U.S. communities

**DOI:** 10.64898/2026.07.20.26358501

**Authors:** C Chaney, J Ong, L Kwak, K Grathwohl, S Wang, K Betts, JA Beauregard, KL Nemeth, S Waimon, A Zhang, AB Shing, A Samsonov, M Pfaff-Nash, Braveen Ragunanthan, SS Urlacher, TJ Cepon-Robins, TE Gildner, EK Mallott

**Author notes:** Corresponding authors: Carlye Chaney and Elizabeth Mallott.

## Abstract

The gut microbiome influences cardiovascular and gastrointestinal disease risk, yet the indirect pathways through which structural social determinants of health (SDoH) shape microbial composition remain understudied. We investigated causal pathways linking SDoH—systemic conditions that shape health opportunities—to the gut microbiome in two low-resource, flood-prone U.S. communities. We collected questionnaires, dried blood spots, and fecal samples (n=131; ages 3–79) in Mississippi and Illinois (2022–2023) as part of a longitudinal project on infrastructure and health, identifying bacterial composition via 16S rRNA sequencing. Controlling for covariates, structural equation modeling showed education positively predicted microbiome richness and evenness, partially mediated through income and diet. This suggests that structural inequities in education, food access, and income significantly influence the microbiome. Notably, contrary to established literature, greater consumption of processed and fried foods was associated with increased alpha diversity. Therefore, in this context, diet may covary with environmental vulnerability, such as opportunistic pathogen exposure from frequent flooding. Analysis of beta diversity showed direct effects from education, diet, and CRP; income and homeownership had indirect effects mediated through diet. The taxa driving these relationships likely include Tannerellaceae for diet and a subgroup of Firmicutes for income, based on our differential abundance analysis. These findings indicate that pathways linking SDoH to the microbiome may vary by local infrastructure and environmental context. This research highlights how structural inequality may be biologically embedded, suggesting that public health interventions should target infrastructural inequities linked with environmental racism, rather than individual behavioral change.

## Supplementary Model Results for "Pathways from inequality to health: Social determinants of health shape the gut microbiome in low-resource U.S. communities"

### Sheet: Shannon PC1
Response	Predictor	Estimate	Std.Error	DF	Crit.Value	P.Value	Std.Estimate
Employment_limited	Education	-0.1531	0.1047	130.669	2.0863	0.151	-0.1176
Employment_limited	BMI	-0.0403	0.0146	117.897	6.8654	0.0099	-0.2282	**
Employment_limited	AQ3_Age	0.0166	0.0056	119.618	8.4408	0.0044	0.2428	**
Income_range	Employment_limited	-0.0704	0.0783	130.414	0.7813	0.3784	-0.0754
Income_range	Education	0.3455	0.1014	131.939	11.5802	0.0009	0.2841	***
Income_range	AQ3_Age	-0.0113	0.0054	116.521	4.3229	0.0398	-0.177	*
healthcare_access	Employment_limited	0.0579	0.1823	136	0.3178	0.7506	0.0338
healthcare_access	Income_range	-1.1679	0.3393	136	-3.4422	0.0006	-0.6373	***
healthcare_access	AQ3_Age	-0.0187	0.0127	136	-1.4697	0.1417	-0.1592
food_insecurity2	Income_range	-0.0861	0.0533	132.829	2.5578	0.1121	-0.1403
food_insecurity2	AQ3_Age	-0.0005	0.0034	129.348	0.0169	0.8968	-0.0118
Own_home	Income_range	0.1343	0.0276	132	4.8723	0	0.3867	***
Own_home	Employment_limited	0.0576	0.0257	132	2.2383	0.0269	0.1774	*
Own_home	AQ3_Age	0.0052	0.0018	132	2.9256	0.004	0.2325	**
overcrowding_score	Income_range	-0.0097	0.02	132.121	0.2359	0.628	-0.0394
overcrowding_score	AQ3_Age	-0.0057	0.0013	132.226	19.4606	0	-0.3588	***
CRP	PC1	0.031	0.2504	102.714	0.0136	0.9073	0.0106
CRP	Own_home	-0.412	1.0932	128.274	0.1346	0.7143	-0.0331
CRP	overcrowding_score	-2.3996	1.4562	108.525	2.5288	0.1147	-0.1366
CRP	healthcare_access	-0.6604	1.3851	117.169	0.2124	0.6457	-0.0383
CRP	AQ3_Age	-0.0078	0.0247	128.246	0.0952	0.7582	-0.0281
CRP	BMI	0.31	0.0589	109.171	23.5579	0	0.4346	***
PC1	food_insecurity2	-0.1944	0.1864	128.147	1.0861	0.2993	-0.0806
PC1	Own_home	-0.9398	0.3657	127.8	6.1294	0.0146	-0.2205	*
PC1	Income_range	-0.379	0.1241	128.643	9.223	0.0029	-0.2561	**
PC1	AQ3_Age	-0.0247	0.0077	129.133	10.1476	0.0018	-0.2606	**
PC1	BMI	-0.0074	0.0191	123.43	0.1311	0.7179	-0.0302
shannon_entropy	PC1	0.0882	0.0361	96.4314	5.4129	0.0221	0.2112	*
shannon_entropy	healthcare_access	0.3142	0.2052	82.2771	1.9924	0.1619	0.1278
shannon_entropy	Income_range	0.1567	0.0584	122.073	7.0691	0.0089	0.2537	**
shannon_entropy	Own_home	0.1071	0.159	117.622	0.4186	0.5189	0.0602
shannon_entropy	Education	0.009	0.0632	123.88	0.0195	0.8893	0.012
shannon_entropy	CRP	-0.0021	0.0124	123.309	0.0269	0.8699	-0.0147
shannon_entropy	overcrowding_score	0.1719	0.2098	109.521	0.6142	0.4349	0.0685
shannon_entropy	AQ3_Age	-0.0013	0.0037	123.421	0.1181	0.7317	-0.0328
shannon_entropy	BMI	0.0008	0.0093	123.997	0.0065	0.9356	0.0076

### Sheet: Evenness PC1
Response Pr	Predictor	Estimate	Standard Error	DF	Critical Value	P-value	standard estimate
Employment_limited	Education	-0.1531	0.1047	130.669	2.0863	0.151	-0.1176
Employment_limited	BMI	-0.0403	0.0146	117.897	6.8654	0.0099	-0.2282	**
Employment_limited	AQ3_Age	0.0166	0.0056	119.618	8.4408	0.0044	0.2428	**
Income_range	Employment_limited	-0.0704	0.0783	130.414	0.7813	0.3784	-0.0754
Income_range	Education	0.3455	0.1014	131.939	11.5802	0.0009	0.2841	***
Income_range	AQ3_Age	-0.0113	0.0054	116.521	4.3229	0.0398	-0.177	*
healthcare_access	Employment_limited	0.0579	0.1823	136	0.3178	0.7506	0.0338
healthcare_access	Income_range	-1.1679	0.3393	136	-3.4422	0.0006	-0.6373	***
healthcare_access	AQ3_Age	-0.0187	0.0127	136	-1.4697	0.1417	-0.1592
food_insecurity2	Income_range	-0.0861	0.0533	132.829	2.5578	0.1121	-0.1403
food_insecurity2	AQ3_Age	-0.0005	0.0034	129.348	0.0169	0.8968	-0.0118
Own_home	Income_range	0.1343	0.0276	132	4.8723	0	0.3867	***
Own_home	Employment_limited	0.0576	0.0257	132	2.2383	0.0269	0.1774	*
Own_home	AQ3_Age	0.0052	0.0018	132	2.9256	0.004	0.2325	**
overcrowding_score	Income_range	-0.0097	0.02	132.121	0.2359	0.628	-0.0394
overcrowding_score	AQ3_Age	-0.0057	0.0013	132.226	19.4606	0	-0.3588	***
CRP	PC1	0.031	0.2504	102.714	0.0136	0.9073	0.0106
CRP	Own_home	-0.412	1.0932	128.274	0.1346	0.7143	-0.0331
CRP	overcrowding_score	-2.3996	1.4562	108.525	2.5288	0.1147	-0.1366
CRP	healthcare_access	-0.6604	1.3851	117.169	0.2124	0.6457	-0.0383
CRP	AQ3_Age	-0.0078	0.0247	128.246	0.0952	0.7582	-0.0281
CRP	BMI	0.31	0.0589	109.171	23.5579	0	0.4346	***
PC1	food_insecurity2	-0.1944	0.1864	128.147	1.0861	0.2993	-0.0806
PC1	Own_home	-0.9398	0.3657	127.8	6.1294	0.0146	-0.2205	*
PC1	Income_range	-0.379	0.1241	128.643	9.223	0.0029	-0.2561	**
PC1	AQ3_Age	-0.0247	0.0077	129.133	10.1476	0.0018	-0.2606	**
PC1	BMI	-0.0074	0.0191	123.43	0.1311	0.7179	-0.0302
pielou_evenness	PC1	0.0091	0.0041	101.341	4.4692	0.037	0.1869	*
pielou_evenness	Income_range	0.016	0.0063	123.456	6.0575	0.0152	0.2217	*
pielou_evenness	healthcare_access	0.0266	0.0241	117.599	1.0776	0.3014	0.0926
pielou_evenness	CRP	-0.0009	0.0014	124.792	0.4102	0.5231	-0.0555
pielou_evenness	overcrowding_score	0.0206	0.0245	117.662	0.6305	0.4288	0.0703
pielou_evenness	AQ3_Age	-0.0001	0.0004	124.362	0.0236	0.8782	-0.014
pielou_evenness	BMI	0.0006	0.001	122.195	0.2643	0.6081	0.0469

### Sheet: Faith's PD PC1
Response Pr	Predictor	Estimate	Standard Error	DF	Critical Value	P-value	standard estimate
Employment_limited	Education	-0.1531	0.1047	130.669	2.0863	0.151	-0.1176
Employment_limited	BMI	-0.0403	0.0146	117.897	6.8654	0.0099	-0.2282	**
Employment_limited	AQ3_Age	0.0166	0.0056	119.618	8.4408	0.0044	0.2428	**
Income_range	Employment_limited	-0.0704	0.0783	130.414	0.7813	0.3784	-0.0754
Income_range	Education	0.3455	0.1014	131.939	11.5802	0.0009	0.2841	***
Income_range	AQ3_Age	-0.0113	0.0054	116.521	4.3229	0.0398	-0.177	*
healthcare_access	Employment_limited	0.0579	0.1823	136	0.3178	0.7506	0.0338
healthcare_access	Income_range	-1.1679	0.3393	136	-3.4422	0.0006	-0.6373	***
healthcare_access	AQ3_Age	-0.0187	0.0127	136	-1.4697	0.1417	-0.1592
food_insecurity2	Income_range	-0.0861	0.0533	132.829	2.5578	0.1121	-0.1403
food_insecurity2	AQ3_Age	-0.0005	0.0034	129.348	0.0169	0.8968	-0.0118
Own_home	Income_range	0.1343	0.0276	132	4.8723	0	0.3867	***
Own_home	Employment_limited	0.0576	0.0257	132	2.2383	0.0269	0.1774	*
Own_home	AQ3_Age	0.0052	0.0018	132	2.9256	0.004	0.2325	**
overcrowding_score	Income_range	-0.0097	0.02	132.121	0.2359	0.628	-0.0394
overcrowding_score	AQ3_Age	-0.0057	0.0013	132.226	19.4606	0	-0.3588	***
CRP	PC1	0.031	0.2504	102.714	0.0136	0.9073	0.0106
CRP	Own_home	-0.412	1.0932	128.274	0.1346	0.7143	-0.0331
CRP	overcrowding_score	-2.3996	1.4562	108.525	2.5288	0.1147	-0.1366
CRP	healthcare_access	-0.6604	1.3851	117.169	0.2124	0.6457	-0.0383
CRP	AQ3_Age	-0.0078	0.0247	128.246	0.0952	0.7582	-0.0281
CRP	BMI	0.31	0.0589	109.171	23.5579	0	0.4346	***
PC1	food_insecurity2	-0.1944	0.1864	128.147	1.0861	0.2993	-0.0806
PC1	Own_home	-0.9398	0.3657	127.8	6.1294	0.0146	-0.2205	*
PC1	Income_range	-0.379	0.1241	128.643	9.223	0.0029	-0.2561	**
PC1	AQ3_Age	-0.0247	0.0077	129.133	10.1476	0.0018	-0.2606	**
PC1	BMI	-0.0074	0.0191	123.43	0.1311	0.7179	-0.0302
V2	PC1	0.0816	0.1625	38.4878	0.2139	0.6464	0.0348
V2	healthcare_access	0.2538	1.0102	31.9676	0.0488	0.8265	0.0184
V2	CRP	-0.0012	0.0707	113.177	0.0003	0.987	-0.0015
V2	overcrowding_score	0.7143	1.1352	89.737	0.3547	0.5529	0.0507
V2	AQ3_Age	-0.0271	0.0199	126.463	1.7877	0.1836	-0.1222
V2	BMI	-0.0989	0.0528	122.998	3.3211	0.0708	-0.1731

### Sheet: Observed feat PC1
Response Pr	Predictor	Estimate	Standard Error	DF	Critical Value	P-value	standard estimate
Employment_limited	Education	-0.1531	0.1047	130.669	2.0863	0.151	-0.1176
Employment_limited	BMI	-0.0403	0.0146	117.897	6.8654	0.0099	-0.2282	**
Employment_limited	AQ3_Age	0.0166	0.0056	119.618	8.4408	0.0044	0.2428	**
Income_range	Employment_limited	-0.0704	0.0783	130.414	0.7813	0.3784	-0.0754
Income_range	Education	0.3455	0.1014	131.939	11.5802	0.0009	0.2841	***
Income_range	AQ3_Age	-0.0113	0.0054	116.521	4.3229	0.0398	-0.177	*
healthcare_access	Employment_limited	0.0579	0.1823	136	0.3178	0.7506	0.0338
healthcare_access	Income_range	-1.1679	0.3393	136	-3.4422	0.0006	-0.6373	***
healthcare_access	AQ3_Age	-0.0187	0.0127	136	-1.4697	0.1417	-0.1592
food_insecurity2	Income_range	-0.0861	0.0533	132.829	2.5578	0.1121	-0.1403
food_insecurity2	AQ3_Age	-0.0005	0.0034	129.348	0.0169	0.8968	-0.0118
Own_home	Income_range	0.1343	0.0276	132	4.8723	0	0.3867	***
Own_home	Employment_limited	0.0576	0.0257	132	2.2383	0.0269	0.1774	*
Own_home	AQ3_Age	0.0052	0.0018	132	2.9256	0.004	0.2325	**
overcrowding_score	Income_range	-0.0097	0.02	132.121	0.2359	0.628	-0.0394
overcrowding_score	AQ3_Age	-0.0057	0.0013	132.226	19.4606	0	-0.3588	***
CRP	PC1	0.031	0.2504	102.714	0.0136	0.9073	0.0106
CRP	Own_home	-0.412	1.0932	128.274	0.1346	0.7143	-0.0331
CRP	overcrowding_score	-2.3996	1.4562	108.525	2.5288	0.1147	-0.1366
CRP	healthcare_access	-0.6604	1.3851	117.169	0.2124	0.6457	-0.0383
CRP	AQ3_Age	-0.0078	0.0247	128.246	0.0952	0.7582	-0.0281
CRP	BMI	0.31	0.0589	109.171	23.5579	0	0.4346	***
PC1	food_insecurity2	-0.1944	0.1864	128.147	1.0861	0.2993	-0.0806
PC1	Own_home	-0.9398	0.3657	127.8	6.1294	0.0146	-0.2205	*
PC1	Income_range	-0.379	0.1241	128.643	9.223	0.0029	-0.2561	**
PC1	AQ3_Age	-0.0247	0.0077	129.133	10.1476	0.0018	-0.2606	**
PC1	BMI	-0.0074	0.0191	123.43	0.1311	0.7179	-0.0302
observed_features	PC1	3.2793	1.5703	68.0952	3.8705	0.0532	0.1755
observed_features	healthcare_access	13.9071	9.1246	48.3291	1.8298	0.1824	0.1263
observed_features	CRP	0.1972	0.5932	118.994	0.1012	0.751	0.0309
observed_features	overcrowding_score	11.9268	9.5173	92.5869	1.2934	0.2584	0.1062
observed_features	AQ3_Age	0.0819	0.1732	125.952	0.2147	0.6439	0.0463
observed_features	BMI	-0.3426	0.4454	125.29	0.5393	0.4641	-0.0751
observed_features	Income_range	7.3276	2.6612	121.226	6.772	0.0104	0.2649	*

### Sheet: Shannon D&S
Response Pr	Predictor	Estimate	Standard Error	DF	Critical Value	P-value	standard estimate
Employment_limited	Education	-0.1531	0.1047	130.669	2.0863	0.151	-0.1176
Employment_limited	BMI	-0.0403	0.0146	117.897	6.8654	0.0099	-0.2282	**
Employment_limited	AQ3_Age	0.0166	0.0056	119.618	8.4408	0.0044	0.2428	**
Income_range	Employment_limited	-0.0704	0.0783	130.414	0.7813	0.3784	-0.0754
Income_range	Education	0.3455	0.1014	131.939	11.5802	0.0009	0.2841	***
Income_range	AQ3_Age	-0.0113	0.0054	116.521	4.3229	0.0398	-0.177	*
healthcare_access	Employment_limited	0.0579	0.1823	136	0.3178	0.7506	0.0338
healthcare_access	Income_range	-1.1679	0.3393	136	-3.4422	0.0006	-0.6373	***
healthcare_access	AQ3_Age	-0.0187	0.0127	136	-1.4697	0.1417	-0.1592
food_insecurity2	Income_range	-0.0861	0.0533	132.829	2.5578	0.1121	-0.1403
food_insecurity2	AQ3_Age	-0.0005	0.0034	129.348	0.0169	0.8968	-0.0118
Own_home	Income_range	0.1343	0.0276	132	4.8723	0	0.3867	***
Own_home	Employment_limited	0.0576	0.0257	132	2.2383	0.0269	0.1774	*
Own_home	AQ3_Age	0.0052	0.0018	132	2.9256	0.004	0.2325	**
overcrowding_score	Income_range	-0.0097	0.02	132.121	0.2359	0.628	-0.0394
overcrowding_score	AQ3_Age	-0.0057	0.0013	132.226	19.4606	0	-0.3588	***
CRP	dairy	0.1255	0.3056	127.072	0.1684	0.6822	0.0362
CRP	sugar	-0.265	0.2415	127.433	1.1951	0.2764	-0.0961
CRP	Own_home	-0.5578	1.0499	127.304	0.2808	0.5971	-0.0448
CRP	overcrowding_score	-2.8892	1.5478	127.601	3.4443	0.0658	-0.1644
CRP	healthcare_access	-0.7635	1.401	127.079	0.2966	0.587	-0.0443
CRP	AQ3_Age	-0.0109	0.0246	127.944	0.1908	0.663	-0.0393
CRP	BMI	0.2907	0.06	115.498	20.4549	0	0.4075	***
dairy	food_insecurity2	0.0443	0.1649	128.001	0.0723	0.7885	0.0218
dairy	Income_range	-0.1977	0.1038	128.988	3.5253	0.0627	-0.1584
dairy	overcrowding_score	0.9064	0.4382	128.892	4.19	0.0427	0.1789	*
dairy	Employment_limited	-0.2156	0.0982	128.003	4.824	0.0299	-0.185	*
dairy	AQ3_Age	-0.0147	0.0071	128.065	4.3093	0.0399	-0.1843	*
dairy	BMI	0.0201	0.0173	128.318	1.3359	0.2499	0.0975
sugar	food_insecurity2	-0.2212	0.2013	129	-1.0988	0.2739	-0.0865
sugar	Income_range	-0.2309	0.1268	129	-1.8215	0.0708	-0.1472
sugar	dairy	0.3848	0.1048	129	3.6728	0.0004	0.3059	***
sugar	overcrowding_score	-1.5947	0.5397	129	-2.955	0.0037	-0.2502	**
sugar	AQ3_Age	-0.017	0.0088	129	-1.9419	0.0543	-0.1696
sugar	BMI	-0.0547	0.0208	129	-2.6358	0.0094	-0.2115	**
shannon_entropy	dairy	-0.0016	0.0421	78.7869	0.0012	0.9728	-0.0032
shannon_entropy	sugar	0.0498	0.0328	89.4919	2.1044	0.1504	0.1266
shannon_entropy	Income_range	0.1393	0.0529	118.908	6.5067	0.012	0.2255	*
shannon_entropy	healthcare_access	0.3384	0.2025	59.0311	2.2295	0.1407	0.1376
shannon_entropy	CRP	0.0014	0.0125	121.481	0.0118	0.9138	0.0098
shannon_entropy	overcrowding_score	0.2557	0.2178	93.9074	1.2003	0.2761	0.1019
shannon_entropy	AQ3_Age	-0.0021	0.0036	124.208	0.3209	0.5721	-0.0524
shannon_entropy	BMI	0.001	0.0097	122.888	0.0102	0.9197	0.0098

### Sheet: Evennesss D&S
Response Pr	Predictor	Estimate	Standard Error	DF	Critical Value	P-value	standard estimate
Employment_limited	Education	-0.1531	0.1047	130.669	2.0863	0.151	-0.1176
Employment_limited	BMI	-0.0403	0.0146	117.897	6.8654	0.0099	-0.2282	**
Employment_limited	AQ3_Age	0.0166	0.0056	119.618	8.4408	0.0044	0.2428	**
Income_range	Employment_limited	-0.0704	0.0783	130.414	0.7813	0.3784	-0.0754
Income_range	Education	0.3455	0.1014	131.939	11.5802	0.0009	0.2841	***
Income_range	AQ3_Age	-0.0113	0.0054	116.521	4.3229	0.0398	-0.177	*
healthcare_access	Employment_limited	0.0579	0.1823	136	0.3178	0.7506	0.0338
healthcare_access	Income_range	-1.1679	0.3393	136	-3.4422	0.0006	-0.6373	***
healthcare_access	AQ3_Age	-0.0187	0.0127	136	-1.4697	0.1417	-0.1592
food_insecurity2	Income_range	-0.0861	0.0533	132.829	2.5578	0.1121	-0.1403
food_insecurity2	AQ3_Age	-0.0005	0.0034	129.348	0.0169	0.8968	-0.0118
Own_home	Income_range	0.1343	0.0276	132	4.8723	0	0.3867	***
Own_home	Employment_limited	0.0576	0.0257	132	2.2383	0.0269	0.1774	*
Own_home	AQ3_Age	0.0052	0.0018	132	2.9256	0.004	0.2325	**
overcrowding_score	Income_range	-0.0097	0.02	132.121	0.2359	0.628	-0.0394
overcrowding_score	AQ3_Age	-0.0057	0.0013	132.226	19.4606	0	-0.3588	***
CRP	dairy	0.1255	0.3056	127.072	0.1684	0.6822	0.0362
CRP	sugar	-0.265	0.2415	127.433	1.1951	0.2764	-0.0961
CRP	Own_home	-0.5578	1.0499	127.304	0.2808	0.5971	-0.0448
CRP	overcrowding_score	-2.8892	1.5478	127.601	3.4443	0.0658	-0.1644
CRP	healthcare_access	-0.7635	1.401	127.079	0.2966	0.587	-0.0443
CRP	AQ3_Age	-0.0109	0.0246	127.944	0.1908	0.663	-0.0393
CRP	BMI	0.2907	0.06	115.498	20.4549	0	0.4075	***
dairy	food_insecurity2	0.0443	0.1649	128.001	0.0723	0.7885	0.0218
dairy	Income_range	-0.1977	0.1038	128.988	3.5253	0.0627	-0.1584
dairy	overcrowding_score	0.9064	0.4382	128.892	4.19	0.0427	0.1789	*
dairy	Employment_limited	-0.2156	0.0982	128.003	4.824	0.0299	-0.185	*
dairy	AQ3_Age	-0.0147	0.0071	128.065	4.3093	0.0399	-0.1843	*
dairy	BMI	0.0201	0.0173	128.318	1.3359	0.2499	0.0975
sugar	food_insecurity2	-0.2212	0.2013	129	-1.0988	0.2739	-0.0865
sugar	Income_range	-0.2309	0.1268	129	-1.8215	0.0708	-0.1472
sugar	dairy	0.3848	0.1048	129	3.6728	0.0004	0.3059	***
sugar	overcrowding_score	-1.5947	0.5397	129	-2.955	0.0037	-0.2502	**
sugar	AQ3_Age	-0.017	0.0088	129	-1.9419	0.0543	-0.1696
sugar	BMI	-0.0547	0.0208	129	-2.6358	0.0094	-0.2115	**
pielou_evenness	dairy	0.0032	0.005	117.809	0.3621	0.5485	0.0552
pielou_evenness	sugar	0.003	0.0039	109.494	0.543	0.4628	0.0656
pielou_evenness	Income_range	0.0132	0.0062	123.794	4.1481	0.0438	0.1836	*
pielou_evenness	healthcare_access	0.0297	0.0246	112.915	1.2493	0.2661	0.1035
pielou_evenness	CRP	-0.0007	0.0015	123.738	0.248	0.6194	-0.0441
pielou_evenness	overcrowding_score	0.0202	0.0262	112.97	0.5205	0.4721	0.0689
pielou_evenness	AQ3_Age	-0.0002	0.0004	123.04	0.273	0.6023	-0.0478
pielou_evenness	BMI	0.0006	0.0011	118.983	0.2607	0.6106	0.0484

### Sheet: Faith's PD D&S
Response Pr	Predictor	Estimate	Standard Error	DF	Critical Value	P-value	standard estimate
Employment_limited	Education	-0.1531	0.1047	130.669	2.0863	0.151	-0.1176
Employment_limited	BMI	-0.0403	0.0146	117.897	6.8654	0.0099	-0.2282	**
Employment_limited	AQ3_Age	0.0166	0.0056	119.618	8.4408	0.0044	0.2428	**
Income_range	Employment_limited	-0.0704	0.0783	130.414	0.7813	0.3784	-0.0754
Income_range	Education	0.3455	0.1014	131.939	11.5802	0.0009	0.2841	***
Income_range	AQ3_Age	-0.0113	0.0054	116.521	4.3229	0.0398	-0.177	*
healthcare_access	Employment_limited	0.0579	0.1823	136	0.3178	0.7506	0.0338
healthcare_access	Income_range	-1.1679	0.3393	136	-3.4422	0.0006	-0.6373	***
healthcare_access	AQ3_Age	-0.0187	0.0127	136	-1.4697	0.1417	-0.1592
food_insecurity2	Income_range	-0.0861	0.0533	132.829	2.5578	0.1121	-0.1403
food_insecurity2	AQ3_Age	-0.0005	0.0034	129.348	0.0169	0.8968	-0.0118
Own_home	Income_range	0.1343	0.0276	132	4.8723	0	0.3867	***
Own_home	Employment_limited	0.0576	0.0257	132	2.2383	0.0269	0.1774	*
Own_home	AQ3_Age	0.0052	0.0018	132	2.9256	0.004	0.2325	**
overcrowding_score	Income_range	-0.0097	0.02	132.121	0.2359	0.628	-0.0394
overcrowding_score	AQ3_Age	-0.0057	0.0013	132.226	19.4606	0	-0.3588	***
CRP	dairy	0.1255	0.3056	127.072	0.1684	0.6822	0.0362
CRP	sugar	-0.265	0.2415	127.433	1.1951	0.2764	-0.0961
CRP	Own_home	-0.5578	1.0499	127.304	0.2808	0.5971	-0.0448
CRP	overcrowding_score	-2.8892	1.5478	127.601	3.4443	0.0658	-0.1644
CRP	healthcare_access	-0.7635	1.401	127.079	0.2966	0.587	-0.0443
CRP	AQ3_Age	-0.0109	0.0246	127.944	0.1908	0.663	-0.0393
CRP	BMI	0.2907	0.06	115.498	20.4549	0	0.4075	***
dairy	food_insecurity2	0.0443	0.1649	128.001	0.0723	0.7885	0.0218
dairy	Income_range	-0.1977	0.1038	128.988	3.5253	0.0627	-0.1584
dairy	overcrowding_score	0.9064	0.4382	128.892	4.19	0.0427	0.1789	*
dairy	Employment_limited	-0.2156	0.0982	128.003	4.824	0.0299	-0.185	*
dairy	AQ3_Age	-0.0147	0.0071	128.065	4.3093	0.0399	-0.1843	*
dairy	BMI	0.0201	0.0173	128.318	1.3359	0.2499	0.0975
sugar	food_insecurity2	-0.2212	0.2013	129	-1.0988	0.2739	-0.0865
sugar	Income_range	-0.2309	0.1268	129	-1.8215	0.0708	-0.1472
sugar	dairy	0.3848	0.1048	129	3.6728	0.0004	0.3059	***
sugar	overcrowding_score	-1.5947	0.5397	129	-2.955	0.0037	-0.2502	**
sugar	AQ3_Age	-0.017	0.0088	129	-1.9419	0.0543	-0.1696
sugar	BMI	-0.0547	0.0208	129	-2.6358	0.0094	-0.2115	**
V2	dairy	-0.2251	0.2181	32.2243	0.8401	0.3662	-0.081
V2	sugar	0.1685	0.1733	68.575	0.8184	0.3688	0.0763
V2	healthcare_access	0.3595	0.968	25.2338	0.1042	0.7496	0.026
V2	CRP	0.0008	0.0703	111.623	0.0001	0.9913	0.001
V2	overcrowding_score	1.3522	1.1393	51.461	1.14	0.2906	0.096
V2	AQ3_Age	-0.028	0.0199	125.98	1.9158	0.1688	-0.1261
V2	BMI	-0.0841	0.0553	124.82	2.2888	0.1328	-0.1471

### Sheet: observed D&S
Response P	Predictor	Estimate	Std error	DF	critical value	p-value	std estimate
Employment_limited	Education	-0.1531	0.1047	130.669	2.0863	0.151	-0.1176
Employment_limited	BMI	-0.0403	0.0146	117.897	6.8654	0.0099	-0.2282	**
Employment_limited	AQ3_Age	0.0166	0.0056	119.618	8.4408	0.0044	0.2428	**
Income_range	Employment_limited	-0.0704	0.0783	130.414	0.7813	0.3784	-0.0754
Income_range	Education	0.3455	0.1014	131.939	11.5802	0.0009	0.2841	***
Income_range	AQ3_Age	-0.0113	0.0054	116.521	4.3229	0.0398	-0.177	*
healthcare_access	Employment_limited	0.0579	0.1823	136	0.3178	0.7506	0.0338
healthcare_access	Income_range	-1.1679	0.3393	136	-3.4422	0.0006	-0.6373	***
healthcare_access	AQ3_Age	-0.0187	0.0127	136	-1.4697	0.1417	-0.1592
food_insecurity2	Income_range	-0.0861	0.0533	132.829	2.5578	0.1121	-0.1403
food_insecurity2	AQ3_Age	-0.0005	0.0034	129.348	0.0169	0.8968	-0.0118
Own_home	Income_range	0.1343	0.0276	132	4.8723	0	0.3867	***
Own_home	Employment_limited	0.0576	0.0257	132	2.2383	0.0269	0.1774	*
Own_home	AQ3_Age	0.0052	0.0018	132	2.9256	0.004	0.2325	**
overcrowding_score	Income_range	-0.0097	0.02	132.121	0.2359	0.628	-0.0394
overcrowding_score	AQ3_Age	-0.0057	0.0013	132.226	19.4606	0	-0.3588	***
CRP	dairy	0.1255	0.3056	127.072	0.1684	0.6822	0.0362
CRP	sugar	-0.265	0.2415	127.433	1.1951	0.2764	-0.0961
CRP	Own_home	-0.5578	1.0499	127.304	0.2808	0.5971	-0.0448
CRP	overcrowding_score	-2.8892	1.5478	127.601	3.4443	0.0658	-0.1644
CRP	healthcare_access	-0.7635	1.401	127.079	0.2966	0.587	-0.0443
CRP	AQ3_Age	-0.0109	0.0246	127.944	0.1908	0.663	-0.0393
CRP	BMI	0.2907	0.06	115.498	20.4549	0	0.4075	***
dairy	food_insecurity2	0.0443	0.1649	128.001	0.0723	0.7885	0.0218
dairy	Income_range	-0.1977	0.1038	128.988	3.5253	0.0627	-0.1584
dairy	overcrowding_score	0.9064	0.4382	128.892	4.19	0.0427	0.1789	*
dairy	Employment_limited	-0.2156	0.0982	128.003	4.824	0.0299	-0.185	*
dairy	AQ3_Age	-0.0147	0.0071	128.065	4.3093	0.0399	-0.1843	*
dairy	BMI	0.0201	0.0173	128.318	1.3359	0.2499	0.0975
sugar	food_insecurity2	-0.2212	0.2013	129	-1.0988	0.2739	-0.0865
sugar	Income_range	-0.2309	0.1268	129	-1.8215	0.0708	-0.1472
sugar	dairy	0.3848	0.1048	129	3.6728	0.0004	0.3059	***
sugar	overcrowding_score	-1.5947	0.5397	129	-2.955	0.0037	-0.2502	**
sugar	AQ3_Age	-0.017	0.0088	129	-1.9419	0.0543	-0.1696
sugar	BMI	-0.0547	0.0208	129	-2.6358	0.0094	-0.2115	**
observed_features	dairy	0.3543	2.0776	102.188	0.0249	0.875	0.016
observed_features	sugar	1.661	1.5935	77.5363	0.9624	0.3296	0.0942
observed_features	Income_range	6.5016	2.5814	123.692	6.0281	0.0155	0.2351	*
observed_features	healthcare_access	11.415	9.7286	80.0004	1.1088	0.2955	0.1037
observed_features	CRP	0.2496	0.6061	124.072	0.16	0.6898	0.039
observed_features	overcrowding_score	11.9726	10.2907	79.7067	1.1467	0.2875	0.1066
observed_features	AQ3_Age	0.018	0.1736	125.425	0.0105	0.9186	0.0102
observed_features	BMI	-0.2634	0.4642	122.177	0.3037	0.5826	-0.0578

### Sheet: AL Shannon PC1
Response	Predictor	Estimate	Std error	DF	critical value	p-value	std estimate
Employment_limited	Education	-0.0156	0.0358	1.5239	0.1452	0.7495	-0.0137
Employment_limited	AQ3_Age	0.022	0.0087	74.0167	5.2306	0.0251	0.243	*
Employment_limited	BMI	-0.0371	0.0171	87.3069	4.4922	0.0369	-0.2178	*
Income_range	Employment_limited	-0.06	0.1036	88	-0.5788	0.5642	-0.0612
Income_range	Education	0.3957	0.1124	88	3.5211	0.0007	0.3566	***
Income_range	AQ3_Age	0.0046	0.0094	88	0.4909	0.6247	0.0521
healthcare_access	Income_range	-1.1671	0.4265	92	-2.7362	0.0062	-0.586	**
healthcare_access	Employment_limited	0.3763	0.2891	92	1.3018	0.193	0.1928
healthcare_access	AQ3_Age	-0.0397	0.0231	92	-1.7232	0.0849	-0.2253
food_insecurity2	Income_range	-0.1605	0.0864	90	-1.8574	0.0665	-0.1921
Own_home	Income_range	0.1159	0.0353	89	3.286	0.0015	0.3245	**
Own_home	AQ3_Age	0.0049	0.0031	89	1.5807	0.1175	0.1561
overcrowding_score	BMI	0.0085	0.0036	86	2.3457	0.0213	0.2248	*
overcrowding_score	Employment_limited	0.053	0.0223	86	2.3801	0.0195	0.2394	*
overcrowding_score	Education	0.0669	0.0252	86	2.6513	0.0095	0.267	**
overcrowding_score	Income_range	-0.0591	0.0224	86	-2.6383	0.0099	-0.2617	**
overcrowding_score	AQ3_Age	-0.0077	0.002	86	-3.849	0.0002	-0.3836	***
sum_risk	PC1	0.0185	0.0707	83.3392	0.0668	0.7966	0.0292
sum_risk	Own_home	0.0203	0.2648	38.1971	0.0046	0.9465	0.008
sum_risk	overcrowding_score	-0.4902	0.4566	82.6765	1.1513	0.2864	-0.1219
sum_risk	healthcare_access	0.1113	0.3394	23.0393	0.066	0.7996	0.0329
sum_risk	AQ3_Age	0.0117	0.0094	82.7809	1.5336	0.2191	0.146
sum_risk	BMI	0.0382	0.0167	83.3157	5.1407	0.026	0.252	*
PC1	Income_range	-0.3042	0.1499	82.9898	4.0629	0.0471	-0.2118	*
PC1	food_insecurity2	-0.0785	0.1772	83.888	0.1944	0.6604	-0.0457
PC1	AQ3_Age	-0.0241	0.0133	85.0568	3.0644	0.0836	-0.1893
PC1	BMI	-0.0043	0.0253	61.8156	0.0213	0.8844	-0.0178
shannon_entropy	Employment_limited	-0.1339	0.0706	80.8135	3.5758	0.0622	-0.2122
shannon_entropy	Income_range	0.1823	0.0733	81.5298	6.0271	0.0162	0.2831	*
shannon_entropy	PC1	0.0638	0.0483	82.0512	1.6732	0.1995	0.1423
shannon_entropy	healthcare_access	0.3737	0.2518	35.0435	1.5403	0.2228	0.1556
shannon_entropy	sum_risk	0.0235	0.0748	82.2365	0.0943	0.7596	0.0331
shannon_entropy	overcrowding_score	0.2601	0.3334	80.5887	0.6067	0.4383	0.0912
shannon_entropy	AQ3_Age	0.004	0.007	80.9471	0.323	0.5714	0.0698
shannon_entropy	BMI	-0.0009	0.0121	80.515	0.006	0.9383	-0.0087

### Sheet: AL Evenness PC1
Response P	Predictor	Estimate	Std error	DF	critical value	p-value	std estimate
Employment_limited	Education	-0.0156	0.0358	1.5239	0.1452	0.7495	-0.0137
Employment_limited	AQ3_Age	0.022	0.0087	74.0167	5.2306	0.0251	0.243	*
Employment_limited	BMI	-0.0371	0.0171	87.3069	4.4922	0.0369	-0.2178	*
Income_range	Employment_limited	-0.06	0.1036	88	-0.5788	0.5642	-0.0612
Income_range	Education	0.3957	0.1124	88	3.5211	0.0007	0.3566	***
Income_range	AQ3_Age	0.0046	0.0094	88	0.4909	0.6247	0.0521
healthcare_access	Income_range	-1.1671	0.4265	92	-2.7362	0.0062	-0.586	**
healthcare_access	Employment_limited	0.3763	0.2891	92	1.3018	0.193	0.1928
healthcare_access	AQ3_Age	-0.0397	0.0231	92	-1.7232	0.0849	-0.2253
food_insecurity2	Income_range	-0.1605	0.0864	90	-1.8574	0.0665	-0.1921
Own_home	Income_range	0.1159	0.0353	89	3.286	0.0015	0.3245	**
Own_home	AQ3_Age	0.0049	0.0031	89	1.5807	0.1175	0.1561
overcrowding_score	BMI	0.0085	0.0036	86	2.3457	0.0213	0.2248	*
overcrowding_score	Employment_limited	0.053	0.0223	86	2.3801	0.0195	0.2394	*
overcrowding_score	Education	0.0669	0.0252	86	2.6513	0.0095	0.267	**
overcrowding_score	Income_range	-0.0591	0.0224	86	-2.6383	0.0099	-0.2617	**
overcrowding_score	AQ3_Age	-0.0077	0.002	86	-3.849	0.0002	-0.3836	***
sum_risk	PC1	0.0185	0.0707	83.3392	0.0668	0.7966	0.0292
sum_risk	Own_home	0.0203	0.2648	38.1971	0.0046	0.9465	0.008
sum_risk	overcrowding_score	-0.4902	0.4566	82.6765	1.1513	0.2864	-0.1219
sum_risk	healthcare_access	0.1113	0.3394	23.0393	0.066	0.7996	0.0329
sum_risk	AQ3_Age	0.0117	0.0094	82.7809	1.5336	0.2191	0.146
sum_risk	BMI	0.0382	0.0167	83.3157	5.1407	0.026	0.252	*
PC1	Income_range	-0.3042	0.1499	82.9898	4.0629	0.0471	-0.2118	*
PC1	food_insecurity2	-0.0785	0.1772	83.888	0.1944	0.6604	-0.0457
PC1	AQ3_Age	-0.0241	0.0133	85.0568	3.0644	0.0836	-0.1893
PC1	BMI	-0.0043	0.0253	61.8156	0.0213	0.8844	-0.0178
pielou_evenness	Employment_limited	-0.0115	0.0079	80.2364	2.0841	0.1527	-0.1582
pielou_evenness	Income_range	0.018	0.0082	80.4746	4.677	0.0335	0.2419	*
pielou_evenness	PC1	0.0091	0.0054	81.2687	2.6615	0.1067	0.1753
pielou_evenness	healthcare_access	0.0432	0.0294	53.6997	1.6239	0.208	0.1556
pielou_evenness	sum_risk	0.0001	0.0083	80.8961	0.0001	0.9912	0.0011
pielou_evenness	overcrowding_score	0.0337	0.037	79.7323	0.8258	0.3662	0.1024
pielou_evenness	AQ3_Age	0.0004	0.0008	80.1713	0.3106	0.5788	0.0662
pielou_evenness	BMI	0.0003	0.0013	79.4211	0.0505	0.8228	0.0244

### Sheet: AL FaithPD PC1
Response P	Predictor	Estimate	Std error	DF	critical value	p-value	std estimate
Employment_limited	Education	-0.0156	0.0358	1.5239	0.1452	0.7495	-0.0137
Employment_limited	AQ3_Age	0.022	0.0087	74.0167	5.2306	0.0251	0.243	*
Employment_limited	BMI	-0.0371	0.0171	87.3069	4.4922	0.0369	-0.2178	*
Income_range	Employment_limited	-0.06	0.1036	88	-0.5788	0.5642	-0.0612
Income_range	Education	0.3957	0.1124	88	3.5211	0.0007	0.3566	***
Income_range	AQ3_Age	0.0046	0.0094	88	0.4909	0.6247	0.0521
healthcare_access	Income_range	-1.1671	0.4265	92	-2.7362	0.0062	-0.586	**
healthcare_access	Employment_limited	0.3763	0.2891	92	1.3018	0.193	0.1928
healthcare_access	AQ3_Age	-0.0397	0.0231	92	-1.7232	0.0849	-0.2253
food_insecurity2	Income_range	-0.1605	0.0864	90	-1.8574	0.0665	-0.1921
Own_home	Income_range	0.1159	0.0353	89	3.286	0.0015	0.3245	**
Own_home	AQ3_Age	0.0049	0.0031	89	1.5807	0.1175	0.1561
overcrowding_score	BMI	0.0085	0.0036	86	2.3457	0.0213	0.2248	*
overcrowding_score	Employment_limited	0.053	0.0223	86	2.3801	0.0195	0.2394	*
overcrowding_score	Education	0.0669	0.0252	86	2.6513	0.0095	0.267	**
overcrowding_score	Income_range	-0.0591	0.0224	86	-2.6383	0.0099	-0.2617	**
overcrowding_score	AQ3_Age	-0.0077	0.002	86	-3.849	0.0002	-0.3836	***
sum_risk	PC1	0.0185	0.0707	83.3392	0.0668	0.7966	0.0292
sum_risk	Own_home	0.0203	0.2648	38.1971	0.0046	0.9465	0.008
sum_risk	overcrowding_score	-0.4902	0.4566	82.6765	1.1513	0.2864	-0.1219
sum_risk	healthcare_access	0.1113	0.3394	23.0393	0.066	0.7996	0.0329
sum_risk	AQ3_Age	0.0117	0.0094	82.7809	1.5336	0.2191	0.146
sum_risk	BMI	0.0382	0.0167	83.3157	5.1407	0.026	0.252	*
PC1	Income_range	-0.3042	0.1499	82.9898	4.0629	0.0471	-0.2118	*
PC1	food_insecurity2	-0.0785	0.1772	83.888	0.1944	0.6604	-0.0457
PC1	AQ3_Age	-0.0241	0.0133	85.0568	3.0644	0.0836	-0.1893
PC1	BMI	-0.0043	0.0253	61.8156	0.0213	0.8844	-0.0178
V2	Employment_limited	-0.1936	0.4105	79.8365	0.2156	0.6437	-0.0546
V2	Income_range	0.8751	0.4222	81.0587	3.9888	0.0492	0.2418	*
V2	PC1	0.0921	0.2762	79.2438	0.0949	0.7588	0.0366
V2	healthcare_access	2.3352	1.2116	5.0247	1.6442	0.2557	0.173
V2	sum_risk	0.2855	0.4259	77.2542	0.3778	0.5406	0.0716
V2	overcrowding_score	0.3404	1.9282	79.7511	0.0288	0.8657	0.0212
V2	AQ3_Age	-0.0123	0.0404	80.774	0.0877	0.7679	-0.0385
V2	BMI	-0.0946	0.0698	63.1403	1.3867	0.2434	-0.1567

### Sheet: AL observed PC1
Response P	Predictor	Estimate	Std error	DF	critical value	p-value	std estimate
Employment_limited	Education	-0.0156	0.0358	1.5239	0.1452	0.7495	-0.0137
Employment_limited	AQ3_Age	0.022	0.0087	74.0167	5.2306	0.0251	0.243	*
Employment_limited	BMI	-0.0371	0.0171	87.3069	4.4922	0.0369	-0.2178	*
Income_range	Employment_limited	-0.06	0.1036	88	-0.5788	0.5642	-0.0612
Income_range	Education	0.3957	0.1124	88	3.5211	0.0007	0.3566	***
Income_range	AQ3_Age	0.0046	0.0094	88	0.4909	0.6247	0.0521
healthcare_access	Income_range	-1.1671	0.4265	92	-2.7362	0.0062	-0.586	**
healthcare_access	Employment_limited	0.3763	0.2891	92	1.3018	0.193	0.1928
healthcare_access	AQ3_Age	-0.0397	0.0231	92	-1.7232	0.0849	-0.2253
food_insecurity2	Income_range	-0.1605	0.0864	90	-1.8574	0.0665	-0.1921
Own_home	Income_range	0.1159	0.0353	89	3.286	0.0015	0.3245	**
Own_home	AQ3_Age	0.0049	0.0031	89	1.5807	0.1175	0.1561
overcrowding_score	BMI	0.0085	0.0036	86	2.3457	0.0213	0.2248	*
overcrowding_score	Employment_limited	0.053	0.0223	86	2.3801	0.0195	0.2394	*
overcrowding_score	Education	0.0669	0.0252	86	2.6513	0.0095	0.267	**
overcrowding_score	Income_range	-0.0591	0.0224	86	-2.6383	0.0099	-0.2617	**
overcrowding_score	AQ3_Age	-0.0077	0.002	86	-3.849	0.0002	-0.3836	***
sum_risk	PC1	0.0185	0.0707	83.3392	0.0668	0.7966	0.0292
sum_risk	Own_home	0.0203	0.2648	38.1971	0.0046	0.9465	0.008
sum_risk	overcrowding_score	-0.4902	0.4566	82.6765	1.1513	0.2864	-0.1219
sum_risk	healthcare_access	0.1113	0.3394	23.0393	0.066	0.7996	0.0329
sum_risk	AQ3_Age	0.0117	0.0094	82.7809	1.5336	0.2191	0.146
sum_risk	BMI	0.0382	0.0167	83.3157	5.1407	0.026	0.252	*
PC1	Income_range	-0.3042	0.1499	82.9898	4.0629	0.0471	-0.2118	*
PC1	food_insecurity2	-0.0785	0.1772	83.888	0.1944	0.6604	-0.0457
PC1	AQ3_Age	-0.0241	0.0133	85.0568	3.0644	0.0836	-0.1893
PC1	BMI	-0.0043	0.0253	61.8156	0.0213	0.8844	-0.0178
observed_features	Own_home	15.8267	7.5596	75.5673	4.194	0.044	0.1857	*
observed_features	Employment_limited	-5.4987	3.4971	81.8452	2.4099	0.1244	-0.1842
observed_features	Income_range	8.2798	3.7644	81.1578	4.8089	0.0312	0.2719	*
observed_features	PC1	2.9629	2.4307	81.0561	1.3543	0.2479	0.1397
observed_features	healthcare_access	29.2039	7.6722	54.1167	14.2506	0.0004	0.2571	***
observed_features	sum_risk	-0.4618	0.613	0.0008	0.0039	0.9988	-0.0138
observed_features	overcrowding_score	1.3085	16.4353	81.4603	0.0058	0.9393	0.0097
observed_features	AQ3_Age	0.1536	0.3458	81.4481	0.1948	0.6602	0.057
observed_features	BMI	-0.0852	0.576	51.8265	0.0157	0.9006	-0.0168

### Sheet: AL shannon D&S
Response P	Predictor	Estimate	Std error	DF	critical value	p-value	std estimate
Employment_limited	Education	-0.0156	0.0358	1.5239	0.1452	0.7495	-0.0137
Employment_limited	AQ3_Age	0.022	0.0087	74.0167	5.2306	0.0251	0.243	*
Employment_limited	BMI	-0.0371	0.0171	87.3069	4.4922	0.0369	-0.2178	*
Income_range	Employment_limited	-0.06	0.1036	88	-0.5788	0.5642	-0.0612
Income_range	Education	0.3957	0.1124	88	3.5211	0.0007	0.3566	***
Income_range	AQ3_Age	0.0046	0.0094	88	0.4909	0.6247	0.0521
healthcare_access	Income_range	-1.1671	0.4265	92	-2.7362	0.0062	-0.586	**
healthcare_access	Employment_limited	0.3763	0.2891	92	1.3018	0.193	0.1928
healthcare_access	AQ3_Age	-0.0397	0.0231	92	-1.7232	0.0849	-0.2253
food_insecurity2	Income_range	-0.1605	0.0864	90	-1.8574	0.0665	-0.1921
Own_home	Income_range	0.1159	0.0353	89	3.286	0.0015	0.3245	**
Own_home	AQ3_Age	0.0049	0.0031	89	1.5807	0.1175	0.1561
overcrowding_score	BMI	0.0085	0.0036	86	2.3457	0.0213	0.2248	*
overcrowding_score	Employment_limited	0.053	0.0223	86	2.3801	0.0195	0.2394	*
overcrowding_score	Education	0.0669	0.0252	86	2.6513	0.0095	0.267	**
overcrowding_score	Income_range	-0.0591	0.0224	86	-2.6383	0.0099	-0.2617	**
overcrowding_score	AQ3_Age	-0.0077	0.002	86	-3.849	0.0002	-0.3836	***
sum_risk	sugar	0.0638	0.0672	32.6232	0.569	0.4561	0.1062
sum_risk	dairy	0.0214	0.0827	82.9902	0.0639	0.8011	0.0313
sum_risk	Own_home	0.048	0.2397	14.4493	0.0254	0.8755	0.0189
sum_risk	overcrowding_score	-0.4056	0.4834	82.9031	0.6811	0.4116	-0.1009
sum_risk	healthcare_access	0.1991	0.3192	8.2313	0.1871	0.6765	0.0588
sum_risk	AQ3_Age	0.012	0.0095	82.1815	1.5853	0.2116	0.1498
sum_risk	BMI	0.0408	0.0171	83.0251	5.489	0.0215	0.2694	*
dairy	food_insecurity2	0.2733	0.1466	85	1.8645	0.0657	0.172
dairy	AQ3_Age	-0.0291	0.0117	85	-2.4762	0.0153	-0.2474	*
dairy	BMI	0.0234	0.0214	85	1.0934	0.2773	0.1058
dairy	healthcare_access	-1.0117	0.4659	85	-2.1712	0.0327	-0.2043	*
dairy	overcrowding_score	1.3952	0.5998	85	2.3262	0.0224	0.2374	*
dairy	sugar	0.3316	0.0852	85	3.8929	0.0002	0.3773	***
sugar	food_insecurity2	-0.0319	0.1829	87	-0.1744	0.8619	-0.0177
sugar	AQ3_Age	-0.0042	0.0145	87	-0.2916	0.7713	-0.0316
sugar	BMI	-0.0413	0.0264	87	-1.5622	0.1219	-0.164
sugar	overcrowding_score	-1.7968	0.7299	87	-2.4615	0.0158	-0.2687	*
shannon_entropy	sugar	0.0702	0.0419	11.3316	1.4041	0.2603	0.1645
shannon_entropy	dairy	0.0474	0.0557	76.2981	0.6116	0.4366	0.0978
shannon_entropy	Income_range	0.1964	0.0679	46.1523	6.012	0.0181	0.305	*
shannon_entropy	healthcare_access	0.5788	0.1389	0.1413	1.7401	0.7628	0.241
shannon_entropy	sum_risk	0.0276	0.0739	76.8701	0.1186	0.7315	0.0389
shannon_entropy	overcrowding_score	0.1286	0.3359	79.6485	0.133	0.7163	0.0451
shannon_entropy	AQ3_Age	-0.0019	0.0065	80.1762	0.075	0.785	-0.0326
shannon_entropy	BMI	0.0043	0.0121	79.4635	0.117	0.7333	0.04

### Sheet: AL evenness D&S
Response P	Predictor	Estimate	Std error	DF	critical value	p-value	std estimate
Employment_limited	Education	-0.0156	0.0358	1.5239	0.1452	0.7495	-0.0137
Employment_limited	AQ3_Age	0.022	0.0087	74.0167	5.2306	0.0251	0.243	*
Employment_limited	BMI	-0.0371	0.0171	87.3069	4.4922	0.0369	-0.2178	*
Income_range	Employment_limited	-0.06	0.1036	88	-0.5788	0.5642	-0.0612
Income_range	Education	0.3957	0.1124	88	3.5211	0.0007	0.3566	***
Income_range	AQ3_Age	0.0046	0.0094	88	0.4909	0.6247	0.0521
healthcare_access	Income_range	-1.1671	0.4265	92	-2.7362	0.0062	-0.586	**
healthcare_access	Employment_limited	0.3763	0.2891	92	1.3018	0.193	0.1928
healthcare_access	AQ3_Age	-0.0397	0.0231	92	-1.7232	0.0849	-0.2253
food_insecurity2	Income_range	-0.1605	0.0864	90	-1.8574	0.0665	-0.1921
Own_home	Income_range	0.1159	0.0353	89	3.286	0.0015	0.3245	**
Own_home	AQ3_Age	0.0049	0.0031	89	1.5807	0.1175	0.1561
overcrowding_score	BMI	0.0085	0.0036	86	2.3457	0.0213	0.2248	*
overcrowding_score	Employment_limited	0.053	0.0223	86	2.3801	0.0195	0.2394	*
overcrowding_score	Education	0.0669	0.0252	86	2.6513	0.0095	0.267	**
overcrowding_score	Income_range	-0.0591	0.0224	86	-2.6383	0.0099	-0.2617	**
overcrowding_score	AQ3_Age	-0.0077	0.002	86	-3.849	0.0002	-0.3836	***
sum_risk	sugar	0.0638	0.0672	32.6232	0.569	0.4561	0.1062
sum_risk	dairy	0.0214	0.0827	82.9902	0.0639	0.8011	0.0313
sum_risk	Own_home	0.048	0.2397	14.4493	0.0254	0.8755	0.0189
sum_risk	overcrowding_score	-0.4056	0.4834	82.9031	0.6811	0.4116	-0.1009
sum_risk	healthcare_access	0.1991	0.3192	8.2313	0.1871	0.6765	0.0588
sum_risk	AQ3_Age	0.012	0.0095	82.1815	1.5853	0.2116	0.1498
sum_risk	BMI	0.0408	0.0171	83.0251	5.489	0.0215	0.2694	*
dairy	food_insecurity2	0.2733	0.1466	85	1.8645	0.0657	0.172
dairy	AQ3_Age	-0.0291	0.0117	85	-2.4762	0.0153	-0.2474	*
dairy	BMI	0.0234	0.0214	85	1.0934	0.2773	0.1058
dairy	healthcare_access	-1.0117	0.4659	85	-2.1712	0.0327	-0.2043	*
dairy	overcrowding_score	1.3952	0.5998	85	2.3262	0.0224	0.2374	*
dairy	sugar	0.3316	0.0852	85	3.8929	0.0002	0.3773	***
sugar	food_insecurity2	-0.0319	0.1829	87	-0.1744	0.8619	-0.0177
sugar	AQ3_Age	-0.0042	0.0145	87	-0.2916	0.7713	-0.0316
sugar	BMI	-0.0413	0.0264	87	-1.5622	0.1219	-0.164
sugar	overcrowding_score	-1.7968	0.7299	87	-2.4615	0.0158	-0.2687	*
pielou_evenness	sugar	0.0075	0.0051	29.1865	1.4494	0.2383	0.1526
pielou_evenness	dairy	0.0067	0.0063	80.3802	1.0007	0.3201	0.1192
pielou_evenness	Income_range	0.0167	0.0078	68.4468	3.7209	0.0579	0.2242
pielou_evenness	healthcare_access	0.0447	0.0235	1.9814	1.0865	0.4076	0.1611
pielou_evenness	sum_risk	-0.0009	0.0084	80.4419	0.0104	0.9188	-0.011
pielou_evenness	overcrowding_score	0.0198	0.0381	80.1911	0.2567	0.6138	0.0601
pielou_evenness	AQ3_Age	-0.0001	0.0007	80.4636	0.0071	0.9331	-0.0096
pielou_evenness	BMI	0.001	0.0014	79.4153	0.4616	0.4988	0.0771

### Sheet: AL Faith D&S
Response P	Predictor	Estimate	Std error	DF	critical value	p-value	std estimate
Employment_limited	Education	-0.0156	0.0358	1.5239	0.1452	0.7495	-0.0137
Employment_limited	AQ3_Age	0.022	0.0087	74.0167	5.2306	0.0251	0.243	*
Employment_limited	BMI	-0.0371	0.0171	87.3069	4.4922	0.0369	-0.2178	*
Income_range	Employment_limited	-0.06	0.1036	88	-0.5788	0.5642	-0.0612
Income_range	Education	0.3957	0.1124	88	3.5211	0.0007	0.3566	***
Income_range	AQ3_Age	0.0046	0.0094	88	0.4909	0.6247	0.0521
healthcare_access	Income_range	-1.1671	0.4265	92	-2.7362	0.0062	-0.586	**
healthcare_access	Employment_limited	0.3763	0.2891	92	1.3018	0.193	0.1928
healthcare_access	AQ3_Age	-0.0397	0.0231	92	-1.7232	0.0849	-0.2253
food_insecurity2	Income_range	-0.1605	0.0864	90	-1.8574	0.0665	-0.1921
Own_home	Income_range	0.1159	0.0353	89	3.286	0.0015	0.3245	**
Own_home	AQ3_Age	0.0049	0.0031	89	1.5807	0.1175	0.1561
overcrowding_score	BMI	0.0085	0.0036	86	2.3457	0.0213	0.2248	*
overcrowding_score	Employment_limited	0.053	0.0223	86	2.3801	0.0195	0.2394	*
overcrowding_score	Education	0.0669	0.0252	86	2.6513	0.0095	0.267	**
overcrowding_score	Income_range	-0.0591	0.0224	86	-2.6383	0.0099	-0.2617	**
overcrowding_score	AQ3_Age	-0.0077	0.002	86	-3.849	0.0002	-0.3836	***
sum_risk	sugar	0.0638	0.0672	32.6232	0.569	0.4561	0.1062
sum_risk	dairy	0.0214	0.0827	82.9902	0.0639	0.8011	0.0313
sum_risk	Own_home	0.048	0.2397	14.4493	0.0254	0.8755	0.0189
sum_risk	overcrowding_score	-0.4056	0.4834	82.9031	0.6811	0.4116	-0.1009
sum_risk	healthcare_access	0.1991	0.3192	8.2313	0.1871	0.6765	0.0588
sum_risk	AQ3_Age	0.012	0.0095	82.1815	1.5853	0.2116	0.1498
sum_risk	BMI	0.0408	0.0171	83.0251	5.489	0.0215	0.2694	*
dairy	food_insecurity2	0.2733	0.1466	85	1.8645	0.0657	0.172
dairy	AQ3_Age	-0.0291	0.0117	85	-2.4762	0.0153	-0.2474	*
dairy	BMI	0.0234	0.0214	85	1.0934	0.2773	0.1058
dairy	healthcare_access	-1.0117	0.4659	85	-2.1712	0.0327	-0.2043	*
dairy	overcrowding_score	1.3952	0.5998	85	2.3262	0.0224	0.2374	*
dairy	sugar	0.3316	0.0852	85	3.8929	0.0002	0.3773	***
sugar	food_insecurity2	-0.0319	0.1829	87	-0.1744	0.8619	-0.0177
sugar	AQ3_Age	-0.0042	0.0145	87	-0.2916	0.7713	-0.0316
sugar	BMI	-0.0413	0.0264	87	-1.5622	0.1219	-0.164
sugar	overcrowding_score	-1.7968	0.7299	87	-2.4615	0.0158	-0.2687	*
V2	sugar	0.0615	0.2665	43.423	0.0385	0.8453	0.0257
V2	dairy	-0.0228	0.3253	81.0002	0.0047	0.9456	-0.0084
V2	Income_range	0.8116	0.4085	78.914	3.4734	0.0661	0.2243
V2	healthcare_access	1.8208	1.3234	6.7913	0.8398	0.3908	0.1349
V2	sum_risk	0.2554	0.4309	81.6924	0.3284	0.5682	0.0641
V2	overcrowding_score	0.1076	1.9496	80.9621	0.0029	0.957	0.0067
V2	AQ3_Age	-0.024	0.0379	81.6965	0.3765	0.5412	-0.0749
V2	BMI	-0.0851	0.0696	79.5074	1.4813	0.2272	-0.1409

### Sheet: AL observed D&S
Response P	Predictor	Estimate	Std error	DF	critical value	p-value	std estimate
Employment_limited	Education	-0.0156	0.0358	1.5239	0.1452	0.7495	-0.0137
Employment_limited	AQ3_Age	0.022	0.0087	74.0167	5.2306	0.0251	0.243	*
Employment_limited	BMI	-0.0371	0.0171	87.3069	4.4922	0.0369	-0.2178	*
Income_range	Employment_limited	-0.06	0.1036	88	-0.5788	0.5642	-0.0612
Income_range	Education	0.3957	0.1124	88	3.5211	0.0007	0.3566	***
Income_range	AQ3_Age	0.0046	0.0094	88	0.4909	0.6247	0.0521
healthcare_access	Income_range	-1.1671	0.4265	92	-2.7362	0.0062	-0.586	**
healthcare_access	Employment_limited	0.3763	0.2891	92	1.3018	0.193	0.1928
healthcare_access	AQ3_Age	-0.0397	0.0231	92	-1.7232	0.0849	-0.2253
food_insecurity2	Income_range	-0.1605	0.0864	90	-1.8574	0.0665	-0.1921
Own_home	Income_range	0.1159	0.0353	89	3.286	0.0015	0.3245	**
Own_home	AQ3_Age	0.0049	0.0031	89	1.5807	0.1175	0.1561
overcrowding_score	BMI	0.0085	0.0036	86	2.3457	0.0213	0.2248	*
overcrowding_score	Employment_limited	0.053	0.0223	86	2.3801	0.0195	0.2394	*
overcrowding_score	Education	0.0669	0.0252	86	2.6513	0.0095	0.267	**
overcrowding_score	Income_range	-0.0591	0.0224	86	-2.6383	0.0099	-0.2617	**
overcrowding_score	AQ3_Age	-0.0077	0.002	86	-3.849	0.0002	-0.3836	***
sum_risk	sugar	0.0638	0.0672	32.6232	0.569	0.4561	0.1062
sum_risk	dairy	0.0214	0.0827	82.9902	0.0639	0.8011	0.0313
sum_risk	Own_home	0.048	0.2397	14.4493	0.0254	0.8755	0.0189
sum_risk	overcrowding_score	-0.4056	0.4834	82.9031	0.6811	0.4116	-0.1009
sum_risk	healthcare_access	0.1991	0.3192	8.2313	0.1871	0.6765	0.0588
sum_risk	AQ3_Age	0.012	0.0095	82.1815	1.5853	0.2116	0.1498
sum_risk	BMI	0.0408	0.0171	83.0251	5.489	0.0215	0.2694	*
dairy	food_insecurity2	0.2733	0.1466	85	1.8645	0.0657	0.172
dairy	AQ3_Age	-0.0291	0.0117	85	-2.4762	0.0153	-0.2474	*
dairy	BMI	0.0234	0.0214	85	1.0934	0.2773	0.1058
dairy	healthcare_access	-1.0117	0.4659	85	-2.1712	0.0327	-0.2043	*
dairy	overcrowding_score	1.3952	0.5998	85	2.3262	0.0224	0.2374	*
dairy	sugar	0.3316	0.0852	85	3.8929	0.0002	0.3773	***
sugar	food_insecurity2	-0.0319	0.1829	87	-0.1744	0.8619	-0.0177
sugar	AQ3_Age	-0.0042	0.0145	87	-0.2916	0.7713	-0.0316
sugar	BMI	-0.0413	0.0264	87	-1.5622	0.1219	-0.164
sugar	overcrowding_score	-1.7968	0.7299	87	-2.4615	0.0158	-0.2687	*
observed_features	sugar	0.6088	2.2822	35.2104	0.0491	0.826	0.0302
observed_features	dairy	0.9162	2.8114	81.8241	0.1026	0.7495	0.0399
observed_features	Income_range	8.6831	3.5243	81.4443	5.4819	0.0217	0.2851	*
observed_features	healthcare_access	22.7518	10.9064	6.9124	2.1778	0.1841	0.2003
observed_features	sum_risk	2.2238	3.6731	81.7643	0.3413	0.5607	0.0663
observed_features	overcrowding_score	-6.4205	16.8218	81.9172	0.1402	0.7091	-0.0476
observed_features	AQ3_Age	-0.0101	0.3267	82.7045	0.0009	0.9761	-0.0038
observed_features	BMI	-0.0616	0.5995	80.4653	0.0105	0.9188	-0.0121

### Sheet: Bray CRP PC1
Response P	Predictor	Estimate	Std error	DF	critical value	p-value	std estimate
Employment_limited	Education	-0.1531	0.1047	130.669	2.0863	0.151	-0.1176
Employment_limited	BMI	-0.0403	0.0146	117.897	6.8654	0.0099	-0.2282	**
Employment_limited	AQ3_Age	0.0166	0.0056	119.618	8.4408	0.0044	0.2428	**
Income_range	Employment_limited	-0.0704	0.0783	130.414	0.7813	0.3784	-0.0754
Income_range	Education	0.3455	0.1014	131.939	11.5802	0.0009	0.2841	***
Income_range	AQ3_Age	-0.0113	0.0054	116.521	4.3229	0.0398	-0.177	*
healthcare_access	Income_range	-1.1679	0.3393	136	-3.4422	0.0006	-0.6373	***
healthcare_access	Employment_limited	0.0579	0.1823	136	0.3178	0.7506	0.0338
healthcare_access	AQ3_Age	-0.0187	0.0127	136	-1.4697	0.1417	-0.1592
food_insecurity2	Income_range	-0.0861	0.0533	132.829	2.5578	0.1121	-0.1403
food_insecurity2	AQ3_Age	-0.0005	0.0034	129.348	0.0169	0.8968	-0.0118
Own_home	Income_range	0.1343	0.0276	132	4.8723	0	0.3867	***
Own_home	Employment_limited	0.0576	0.0257	132	2.2383	0.0269	0.1774	*
Own_home	AQ3_Age	0.0052	0.0018	132	2.9256	0.004	0.2325	**
overcrowding_score	Income_range	-0.0097	0.02	132.121	0.2359	0.628	-0.0394
overcrowding_score	AQ3_Age	-0.0057	0.0013	132.226	19.4606	0	-0.3588	***
CRP	PC1	0.031	0.2504	102.714	0.0136	0.9073	0.0106
CRP	Own_home	-0.412	1.0932	128.274	0.1346	0.7143	-0.0331
CRP	overcrowding_score	-2.3996	1.4562	108.525	2.5288	0.1147	-0.1366
CRP	healthcare_access	-0.6604	1.3851	117.169	0.2124	0.6457	-0.0383
CRP	AQ3_Age	-0.0078	0.0247	128.246	0.0952	0.7582	-0.0281
CRP	BMI	0.31	0.0589	109.171	23.5579	0	0.4346	***
PC1	Own_home	-0.9398	0.3657	127.8	6.1294	0.0146	-0.2205	*
PC1	food_insecurity2	-0.1944	0.1864	128.147	1.0861	0.2993	-0.0806
PC1	Income_range	-0.379	0.1241	128.643	9.223	0.0029	-0.2561	**
PC1	AQ3_Age	-0.0247	0.0077	129.133	10.1476	0.0018	-0.2606	**
PC1	BMI	-0.0074	0.0191	123.43	0.1311	0.7179	-0.0302
MDS1	PC1	-0.0128	0.0068	78.0649	3.0131	0.0865	-0.1472
MDS1	Income_range	-0.0223	0.0116	119.68	3.2528	0.0738	-0.1733
MDS1	healthcare_access	-0.0452	0.0404	61.617	0.9533	0.3327	-0.0882
MDS1	CRP	0.0015	0.0025	121.951	0.3149	0.5757	0.0491
MDS1	Education	-0.0217	0.0129	124.171	2.5431	0.1133	-0.1389
MDS1	overcrowding_score	-0.019	0.0421	105.439	0.1663	0.6842	-0.0364
MDS1	AQ3_Age	0.0021	0.0007	125.534	7.2177	0.0082	0.2502	**
MDS1	BMI	0.0006	0.0019	124.031	0.1137	0.7366	0.0302
MDS2	PC1	-0.0119	0.007	105.987	2.6155	0.1088	-0.151
MDS2	healthcare_access	-0.0448	0.0405	118.1	1.0473	0.3082	-0.0962
MDS2	CRP	-0.0007	0.0026	128.187	0.0649	0.7993	-0.0246
MDS2	overcrowding_score	0.0449	0.0438	119.136	0.9378	0.3348	0.0945
MDS2	AQ3_Age	0.0008	0.0007	127.412	1.3269	0.2515	0.1134
MDS2	BMI	-0.0021	0.0019	118.389	1.1791	0.2798	-0.1108
MDS3	PC1	-0.0023	0.0064	96.2559	0.0997	0.7528	-0.0309
MDS3	healthcare_access	0.009	0.0377	106.444	0.0443	0.8336	0.0208
MDS3	CRP	0.0059	0.0023	127.265	5.9147	0.0164	0.2343	*
MDS3	overcrowding_score	0.0552	0.0403	119.472	1.6235	0.2051	0.1253
MDS3	AQ3_Age	-0.0004	0.0007	127.187	0.2971	0.5867	-0.0532
MDS3	BMI	-0.0013	0.0017	115.336	0.4617	0.4982	-0.07

### Sheet: Jaccard CRP PC1
Response P	Predictor	Estimate	Std error	DF	critical value	p-value	std estimate
Employment_limited	Education	-0.1531	0.1047	130.669	2.0863	0.151	-0.1176
Employment_limited	BMI	-0.0403	0.0146	117.897	6.8654	0.0099	-0.2282	**
Employment_limited	AQ3_Age	0.0166	0.0056	119.618	8.4408	0.0044	0.2428	**
Income_range	Employment_limited	-0.0704	0.0783	130.414	0.7813	0.3784	-0.0754
Income_range	Education	0.3455	0.1014	131.939	11.5802	0.0009	0.2841	***
Income_range	AQ3_Age	-0.0113	0.0054	116.521	4.3229	0.0398	-0.177	*
healthcare_access	Income_range	-1.1679	0.3393	136	-3.4422	0.0006	-0.6373	***
healthcare_access	Employment_limited	0.0579	0.1823	136	0.3178	0.7506	0.0338
healthcare_access	AQ3_Age	-0.0187	0.0127	136	-1.4697	0.1417	-0.1592
food_insecurity2	Income_range	-0.0861	0.0533	132.829	2.5578	0.1121	-0.1403
food_insecurity2	AQ3_Age	-0.0005	0.0034	129.348	0.0169	0.8968	-0.0118
Own_home	Income_range	0.1343	0.0276	132	4.8723	0	0.3867	***
Own_home	Employment_limited	0.0576	0.0257	132	2.2383	0.0269	0.1774	*
Own_home	AQ3_Age	0.0052	0.0018	132	2.9256	0.004	0.2325	**
overcrowding_score	Income_range	-0.0097	0.02	132.121	0.2359	0.628	-0.0394
overcrowding_score	AQ3_Age	-0.0057	0.0013	132.226	19.4606	0	-0.3588	***
CRP	PC1	0.031	0.2504	102.714	0.0136	0.9073	0.0106
CRP	Own_home	-0.412	1.0932	128.274	0.1346	0.7143	-0.0331
CRP	overcrowding_score	-2.3996	1.4562	108.525	2.5288	0.1147	-0.1366
CRP	healthcare_access	-0.6604	1.3851	117.169	0.2124	0.6457	-0.0383
CRP	AQ3_Age	-0.0078	0.0247	128.246	0.0952	0.7582	-0.0281
CRP	BMI	0.31	0.0589	109.171	23.5579	0	0.4346	***
PC1	Own_home	-0.9398	0.3657	127.8	6.1294	0.0146	-0.2205	*
PC1	food_insecurity2	-0.1944	0.1864	128.147	1.0861	0.2993	-0.0806
PC1	Income_range	-0.379	0.1241	128.643	9.223	0.0029	-0.2561	**
PC1	AQ3_Age	-0.0247	0.0077	129.133	10.1476	0.0018	-0.2606	**
PC1	BMI	-0.0074	0.0191	123.43	0.1311	0.7179	-0.0302
MDS1	PC1	-0.0209	0.007	77.9911	7.9625	0.0061	-0.2133	**
MDS1	Income_range	-0.0325	0.0126	115.626	5.6818	0.0188	-0.2236	*
MDS1	healthcare_access	-0.0995	0.0399	27.3329	4.6989	0.0391	-0.1722	*
MDS1	CRP	0.0013	0.0025	120.294	0.2288	0.6333	0.0382
MDS1	Education	-0.0218	0.0139	121.047	2.1056	0.1493	-0.1235
MDS1	overcrowding_score	-0.0175	0.0437	101.045	0.1338	0.7153	-0.0297
MDS1	AQ3_Age	0.0021	0.0008	126.639	6.1641	0.0143	0.2214	*
MDS2	PC1	0.0088	0.0053	36.7076	2.2756	0.14	0.1139
MDS2	healthcare_access	-0.071	0.0331	29.3781	3.4241	0.0743	-0.1554
MDS2	CRP	0.003	0.0023	110.86	1.5044	0.2226	0.1142
MDS2	overcrowding_score	-0.0053	0.0372	89.345	0.0175	0.895	-0.0113
MDS2	AQ3_Age	-0.0018	0.0007	127.832	7.2779	0.0079	-0.2487	**
MDS2	BMI	-0.0029	0.0018	122.989	2.5538	0.1126	-0.1526
MDS3	PC1	0.0034	0.0058	127.412	0.3382	0.5619	0.0468
MDS3	healthcare_access	0.0049	0.0337	127.487	0.0211	0.8847	0.0116
MDS3	CRP	-0.0001	0.0021	127.343	0.0022	0.9629	-0.004
MDS3	overcrowding_score	-0.0081	0.0363	127.42	0.05	0.8234	-0.0188
MDS3	AQ3_Age	-0.0007	0.0006	127.174	1.5188	0.2201	-0.1058
MDS3	BMI	-0.0007	0.0015	127.784	0.227	0.6346	-0.0418

### Sheet: unweighted CRP PC1
Response P	Predictor	Estimate	Std error	DF	critical value	p-value	std estimate
Employment_limited	Education	-0.1531	0.1047	130.669	2.0863	0.151	-0.1176
Employment_limited	BMI	-0.0403	0.0146	117.897	6.8654	0.0099	-0.2282	**
Employment_limited	AQ3_Age	0.0166	0.0056	119.618	8.4408	0.0044	0.2428	**
Income_range	Employment_limited	-0.0704	0.0783	130.414	0.7813	0.3784	-0.0754
Income_range	Education	0.3455	0.1014	131.939	11.5802	0.0009	0.2841	***
Income_range	AQ3_Age	-0.0113	0.0054	116.521	4.3229	0.0398	-0.177	*
healthcare_access	Income_range	-1.1679	0.3393	136	-3.4422	0.0006	-0.6373	***
healthcare_access	Employment_limited	0.0579	0.1823	136	0.3178	0.7506	0.0338
healthcare_access	AQ3_Age	-0.0187	0.0127	136	-1.4697	0.1417	-0.1592
food_insecurity2	Income_range	-0.0861	0.0533	132.829	2.5578	0.1121	-0.1403
food_insecurity2	AQ3_Age	-0.0005	0.0034	129.348	0.0169	0.8968	-0.0118
Own_home	Income_range	0.1343	0.0276	132	4.8723	0	0.3867	***
Own_home	Employment_limited	0.0576	0.0257	132	2.2383	0.0269	0.1774	*
Own_home	AQ3_Age	0.0052	0.0018	132	2.9256	0.004	0.2325	**
overcrowding_score	Income_range	-0.0097	0.02	132.121	0.2359	0.628	-0.0394
overcrowding_score	AQ3_Age	-0.0057	0.0013	132.226	19.4606	0	-0.3588	***
CRP	PC1	0.031	0.2504	102.714	0.0136	0.9073	0.0106
CRP	Own_home	-0.412	1.0932	128.274	0.1346	0.7143	-0.0331
CRP	overcrowding_score	-2.3996	1.4562	108.525	2.5288	0.1147	-0.1366
CRP	healthcare_access	-0.6604	1.3851	117.169	0.2124	0.6457	-0.0383
CRP	AQ3_Age	-0.0078	0.0247	128.246	0.0952	0.7582	-0.0281
CRP	BMI	0.31	0.0589	109.171	23.5579	0	0.4346	***
PC1	Own_home	-0.9398	0.3657	127.8	6.1294	0.0146	-0.2205	*
PC1	food_insecurity2	-0.1944	0.1864	128.147	1.0861	0.2993	-0.0806
PC1	Income_range	-0.379	0.1241	128.643	9.223	0.0029	-0.2561	**
PC1	AQ3_Age	-0.0247	0.0077	129.133	10.1476	0.0018	-0.2606	**
PC1	BMI	-0.0074	0.0191	123.43	0.1311	0.7179	-0.0302
MDS1	PC1	-0.0066	0.0056	80.1554	1.2094	0.2747	-0.0942
MDS1	Income_range	-0.0128	0.0096	119.413	1.5414	0.2168	-0.1241
MDS1	healthcare_access	-0.0752	0.0332	70.9234	4.1809	0.0446	-0.1833	*
MDS1	CRP	0.0016	0.0019	126.253	0.6321	0.4281	0.0669
MDS1	Education	-0.019	0.0106	123.161	2.8122	0.0961	-0.1518
MDS1	overcrowding_score	-0.033	0.0343	104.306	0.7861	0.3773	-0.0789
MDS1	AQ3_Age	0.0009	0.0006	125.487	1.7717	0.1856	0.13
MDS2	PC1	0.0027	0.004	31.6379	0.4183	0.5225	0.0433
MDS2	healthcare_access	-0.0114	0.0239	13.4619	0.1736	0.6835	-0.0309
MDS2	CRP	-0.0002	0.0019	67.9376	0.0087	0.9258	-0.0091
MDS2	overcrowding_score	0.0083	0.0293	97.656	0.0739	0.7863	0.0219
MDS2	AQ3_Age	0.0014	0.0005	128.241	6.7525	0.0105	0.2425	*
MDS2	BMI	0.0007	0.0015	102.018	0.1867	0.6666	0.0458
MDS3	PC1	-0.0035	0.0046	112.101	0.533	0.4669	-0.0688
MDS3	healthcare_access	0.0235	0.0266	121.015	0.68	0.4112	0.0775
MDS3	CRP	0.0016	0.0017	128.267	0.822	0.3663	0.0882
MDS3	overcrowding_score	0.0517	0.0287	121.772	2.9093	0.0906	0.167
MDS3	AQ3_Age	-0.0002	0.0005	126.77	0.1949	0.6596	-0.0436
MDS3	BMI	-0.0023	0.0012	113.581	3.1242	0.0798	-0.1833

### Sheet: weighted CRP PC1
Response P	Predictor	Estimate	Std error	DF	critical value	p-value	std estimate
Employment_limited	Education	-0.1531	0.1047	130.669	2.0863	0.151	-0.1176
Employment_limited	BMI	-0.0403	0.0146	117.897	6.8654	0.0099	-0.2282	**
Employment_limited	AQ3_Age	0.0166	0.0056	119.618	8.4408	0.0044	0.2428	**
Income_range	Employment_limited	-0.0704	0.0783	130.414	0.7813	0.3784	-0.0754
Income_range	Education	0.3455	0.1014	131.939	11.5802	0.0009	0.2841	***
Income_range	AQ3_Age	-0.0113	0.0054	116.521	4.3229	0.0398	-0.177	*
healthcare_access	Income_range	-1.1679	0.3393	136	-3.4422	0.0006	-0.6373	***
healthcare_access	Employment_limited	0.0579	0.1823	136	0.3178	0.7506	0.0338
healthcare_access	AQ3_Age	-0.0187	0.0127	136	-1.4697	0.1417	-0.1592
food_insecurity2	Income_range	-0.0861	0.0533	132.829	2.5578	0.1121	-0.1403
food_insecurity2	AQ3_Age	-0.0005	0.0034	129.348	0.0169	0.8968	-0.0118
Own_home	Income_range	0.1343	0.0276	132	4.8723	0	0.3867	***
Own_home	Employment_limited	0.0576	0.0257	132	2.2383	0.0269	0.1774	*
Own_home	AQ3_Age	0.0052	0.0018	132	2.9256	0.004	0.2325	**
overcrowding_score	Income_range	-0.0097	0.02	132.121	0.2359	0.628	-0.0394
overcrowding_score	AQ3_Age	-0.0057	0.0013	132.226	19.4606	0	-0.3588	***
CRP	PC1	0.031	0.2504	102.714	0.0136	0.9073	0.0106
CRP	Own_home	-0.412	1.0932	128.274	0.1346	0.7143	-0.0331
CRP	overcrowding_score	-2.3996	1.4562	108.525	2.5288	0.1147	-0.1366
CRP	healthcare_access	-0.6604	1.3851	117.169	0.2124	0.6457	-0.0383
CRP	AQ3_Age	-0.0078	0.0247	128.246	0.0952	0.7582	-0.0281
CRP	BMI	0.31	0.0589	109.171	23.5579	0	0.4346	***
PC1	Own_home	-0.9398	0.3657	127.8	6.1294	0.0146	-0.2205	*
PC1	food_insecurity2	-0.1944	0.1864	128.147	1.0861	0.2993	-0.0806
PC1	Income_range	-0.379	0.1241	128.643	9.223	0.0029	-0.2561	**
PC1	AQ3_Age	-0.0247	0.0077	129.133	10.1476	0.0018	-0.2606	**
PC1	BMI	-0.0074	0.0191	123.43	0.1311	0.7179	-0.0302
MDS1	PC1	0.0089	0.0066	83.8821	1.5221	0.2207	0.113
MDS1	Income_range	0.017	0.011	125.46	2.3492	0.1279	0.1464
MDS1	healthcare_access	0.0702	0.0386	83.717	2.5021	0.1175	0.1517
MDS1	CRP	-0.0011	0.0022	126.544	0.2245	0.6365	-0.0397
MDS1	Education	0.0031	0.012	124.376	0.0618	0.8041	0.0221
MDS1	overcrowding_score	-0.0316	0.0392	92.3622	0.5188	0.4732	-0.0669
MDS1	AQ3_Age	-0.0019	0.0007	127.381	6.9495	0.0094	-0.2584	**
MDS2	PC1	-0.0033	0.0052	84.0479	0.3622	0.5489	-0.055
MDS2	healthcare_access	0.0244	0.0309	117.405	0.5579	0.4566	0.0681
MDS2	CRP	0.0026	0.0019	127.452	1.6453	0.2019	0.1237
MDS2	overcrowding_score	0.0197	0.0331	112.618	0.3189	0.5734	0.0538
MDS2	AQ3_Age	0.0009	0.0005	127.926	2.6462	0.1063	0.161
MDS2	BMI	-0.0013	0.0014	120.278	0.6937	0.4066	-0.0855

### Sheet: Bray Curtis CRP D&S
Response P	Predictor	Estimate	Std error	DF	critical value	p-value	std estimate
Employment_limited	Education	-0.1531	0.1047	130.669	2.0863	0.151	-0.1176
Employment_limited	BMI	-0.0403	0.0146	117.897	6.8654	0.0099	-0.2282	**
Employment_limited	AQ3_Age	0.0166	0.0056	119.618	8.4408	0.0044	0.2428	**
Income_range	Employment_limited	-0.0704	0.0783	130.414	0.7813	0.3784	-0.0754
Income_range	AQ3_Age	-0.0113	0.0054	116.521	4.3229	0.0398	-0.177	*
Income_range	Education	0.3455	0.1014	131.939	11.5802	0.0009	0.2841	***
healthcare_access	Income_range	-1.1679	0.3393	136	-3.4422	0.0006	-0.6373	***
healthcare_access	Employment_limited	0.0579	0.1823	136	0.3178	0.7506	0.0338
healthcare_access	AQ3_Age	-0.0187	0.0127	136	-1.4697	0.1417	-0.1592
food_insecurity2	Income_range	-0.0861	0.0533	132.829	2.5578	0.1121	-0.1403
food_insecurity2	AQ3_Age	-0.0005	0.0034	129.348	0.0169	0.8968	-0.0118
Own_home	Income_range	0.1343	0.0276	132	4.8723	0	0.3867	***
Own_home	Employment_limited	0.0576	0.0257	132	2.2383	0.0269	0.1774	*
Own_home	AQ3_Age	0.0052	0.0018	132	2.9256	0.004	0.2325	**
overcrowding_score	Income_range	-0.0097	0.02	132.121	0.2359	0.628	-0.0394
overcrowding_score	AQ3_Age	-0.0057	0.0013	132.226	19.4606	0	-0.3588	***
CRP	sugar	-0.265	0.2415	127.433	1.1951	0.2764	-0.0961
CRP	dairy	0.1255	0.3056	127.072	0.1684	0.6822	0.0362
CRP	Own_home	-0.5578	1.0499	127.304	0.2808	0.5971	-0.0448
CRP	overcrowding_score	-2.8892	1.5478	127.601	3.4443	0.0658	-0.1644
CRP	healthcare_access	-0.7635	1.401	127.079	0.2966	0.587	-0.0443
CRP	AQ3_Age	-0.0109	0.0246	127.944	0.1908	0.663	-0.0393
CRP	BMI	0.2907	0.06	115.498	20.4549	0	0.4075	***
dairy	overcrowding_score	1.1075	0.4313	128	2.5677	0.0114	0.2186	*
dairy	Income_range	-0.1484	0.1023	128	-1.4507	0.1493	-0.1189
dairy	sugar	0.2305	0.067	128	3.4397	0.0008	0.2899	***
dairy	food_insecurity2	0.0888	0.1607	128	0.5526	0.5815	0.0437
dairy	AQ3_Age	-0.0101	0.007	128	-1.4299	0.1552	-0.126
dairy	BMI	0.0301	0.0171	128	1.7552	0.0816	0.1462
dairy	Employment_limited	-0.1714	0.0962	128	-1.7812	0.0773	-0.147
sugar	overcrowding_score	-1.2729	0.5575	130	-2.2832	0.024	-0.1997	*
sugar	Income_range	-0.3073	0.1309	130	-2.347	0.0204	-0.1958	*
sugar	food_insecurity2	-0.2158	0.2107	130	-1.024	0.3078	-0.0844
sugar	AQ3_Age	-0.0237	0.009	130	-2.6389	0.0093	-0.2361	**
sugar	BMI	-0.0444	0.0215	130	-2.0606	0.0413	-0.1715	*
MDS1	Income_range	-0.0198	0.011	113.66	2.9341	0.0895	-0.1541
MDS1	sugar	-0.0129	0.0064	75.3704	3.4632	0.0666	-0.1576
MDS1	dairy	0.0028	0.0082	49.7371	0.0885	0.7674	0.0269
MDS1	Education	-0.0204	0.0127	122.493	2.4479	0.1203	-0.1303
MDS1	healthcare_access	-0.0509	0.0385	34.3167	1.2401	0.2732	-0.0995
MDS1	CRP	0.0006	0.0025	113.71	0.0556	0.8141	0.0206
MDS1	overcrowding_score	-0.0284	0.0425	83.9001	0.3539	0.5535	-0.0543
MDS1	AQ3_Age	0.0024	0.0007	124.018	9.7641	0.0022	0.2887	**
MDS1	BMI	0.0001	0.0019	122.175	0.0044	0.9473	0.0061
MDS2	sugar	-0.0048	0.0069	101.231	0.4438	0.5068	-0.0646
MDS2	dairy	-0.0003	0.0087	118.571	0.0012	0.972	-0.0034
MDS2	healthcare_access	-0.0298	0.0403	106.12	0.4796	0.4901	-0.0641
MDS2	Education	0.0265	0.0125	126.757	4.2997	0.0401	0.186	*
MDS2	CRP	-0.0002	0.0026	126.301	0.0043	0.9479	-0.0063
MDS2	overcrowding_score	0.0506	0.0452	103.963	1.105	0.2956	0.1063
MDS2	AQ3_Age	0.001	0.0007	126.542	1.9538	0.1646	0.1355
MDS2	BMI	-0.0018	0.0019	121.65	0.9019	0.3442	-0.0958
MDS3	sugar	0.0044	0.0064	112.545	0.4423	0.5074	0.0638
MDS3	dairy	-0.0074	0.0081	123.828	0.8166	0.3679	-0.0857
MDS3	healthcare_access	0.003	0.0371	119.993	0.006	0.9386	0.007
MDS3	CRP	0.0061	0.0024	127.228	6.5171	0.0119	0.2427	*
MDS3	overcrowding_score	0.0711	0.042	114.385	2.6014	0.1095	0.1614
MDS3	AQ3_Age	-0.0003	0.0007	127.007	0.2344	0.6291	-0.0463
MDS3	BMI	-0.0008	0.0018	120.377	0.2136	0.6448	-0.0461

### Sheet: Jaccard CRP D&S
Response P	Predictor	Estimate	Std error	DF	critical value	p-value	std estimate
Employment_limited	Education	-0.1531	0.1047	130.669	2.0863	0.151	-0.1176
Employment_limited	BMI	-0.0403	0.0146	117.897	6.8654	0.0099	-0.2282	**
Employment_limited	AQ3_Age	0.0166	0.0056	119.618	8.4408	0.0044	0.2428	**
Income_range	Employment_limited	-0.0704	0.0783	130.414	0.7813	0.3784	-0.0754
Income_range	AQ3_Age	-0.0113	0.0054	116.521	4.3229	0.0398	-0.177	*
Income_range	Education	0.3455	0.1014	131.939	11.5802	0.0009	0.2841	***
healthcare_access	Income_range	-1.1679	0.3393	136	-3.4422	0.0006	-0.6373	***
healthcare_access	Employment_limited	0.0579	0.1823	136	0.3178	0.7506	0.0338
healthcare_access	AQ3_Age	-0.0187	0.0127	136	-1.4697	0.1417	-0.1592
food_insecurity2	Income_range	-0.0861	0.0533	132.829	2.5578	0.1121	-0.1403
food_insecurity2	AQ3_Age	-0.0005	0.0034	129.348	0.0169	0.8968	-0.0118
Own_home	Income_range	0.1343	0.0276	132	4.8723	0	0.3867	***
Own_home	Employment_limited	0.0576	0.0257	132	2.2383	0.0269	0.1774	*
Own_home	AQ3_Age	0.0052	0.0018	132	2.9256	0.004	0.2325	**
overcrowding_score	Income_range	-0.0097	0.02	132.121	0.2359	0.628	-0.0394
overcrowding_score	AQ3_Age	-0.0057	0.0013	132.226	19.4606	0	-0.3588	***
CRP	sugar	-0.265	0.2415	127.433	1.1951	0.2764	-0.0961
CRP	dairy	0.1255	0.3056	127.072	0.1684	0.6822	0.0362
CRP	Own_home	-0.5578	1.0499	127.304	0.2808	0.5971	-0.0448
CRP	overcrowding_score	-2.8892	1.5478	127.601	3.4443	0.0658	-0.1644
CRP	healthcare_access	-0.7635	1.401	127.079	0.2966	0.587	-0.0443
CRP	AQ3_Age	-0.0109	0.0246	127.944	0.1908	0.663	-0.0393
CRP	BMI	0.2907	0.06	115.498	20.4549	0	0.4075	***
dairy	overcrowding_score	1.1075	0.4313	128	2.5677	0.0114	0.2186	*
dairy	Income_range	-0.1484	0.1023	128	-1.4507	0.1493	-0.1189
dairy	sugar	0.2305	0.067	128	3.4397	0.0008	0.2899	***
dairy	food_insecurity2	0.0888	0.1607	128	0.5526	0.5815	0.0437
dairy	AQ3_Age	-0.0101	0.007	128	-1.4299	0.1552	-0.126
dairy	BMI	0.0301	0.0171	128	1.7552	0.0816	0.1462
dairy	Employment_limited	-0.1714	0.0962	128	-1.7812	0.0773	-0.147
sugar	overcrowding_score	-1.2729	0.5575	130	-2.2832	0.024	-0.1997	*
sugar	Income_range	-0.3073	0.1309	130	-2.347	0.0204	-0.1958	*
sugar	food_insecurity2	-0.2158	0.2107	130	-1.024	0.3078	-0.0844
sugar	AQ3_Age	-0.0237	0.009	130	-2.6389	0.0093	-0.2361	**
sugar	BMI	-0.0444	0.0215	130	-2.0606	0.0413	-0.1715	*
MDS1	Income_range	-0.0257	0.0117	92.8144	4.2197	0.0428	-0.1769	*
MDS1	sugar	-0.0169	0.0067	74.9412	5.463	0.0221	-0.1831	*
MDS1	dairy	-0.0052	0.0083	23.9566	0.294	0.5927	-0.0449
MDS1	Education	-0.0219	0.0137	117.557	2.3402	0.1288	-0.1237
MDS1	healthcare_access	-0.1034	0.038	17.1695	5.2436	0.035	-0.1789	*
MDS1	CRP	0.0003	0.0027	102.24	0.013	0.9095	0.0095
MDS1	overcrowding_score	-0.0321	0.0442	74.1696	0.4554	0.5019	-0.0545
MDS1	AQ3_Age	0.0024	0.0008	124.104	8.3518	0.0045	0.2578	**
MDS1	BMI	-0.0005	0.0021	122.828	0.0597	0.8074	-0.0224
MDS2	Own_home	-0.066	0.0246	43.1588	5.9238	0.0191	-0.1998	*
MDS2	sugar	0.0012	0.0056	56.0681	0.0334	0.8557	0.016
MDS2	dairy	-0.0037	0.0069	19.7419	0.2057	0.6551	-0.0401
MDS2	healthcare_access	-0.0764	0.0299	13.5055	4.5334	0.0522	-0.1673
MDS2	Education	-0.0116	0.0115	123.279	0.9725	0.326	-0.0832
MDS2	CRP	0.0027	0.0023	103.117	1.3063	0.2557	0.1036
MDS2	overcrowding_score	0.0055	0.0363	41.2298	0.0169	0.8973	0.0117
MDS2	AQ3_Age	-0.0017	0.0007	124.14	6.2654	0.0136	-0.2296	*
MDS2	BMI	-0.0031	0.0018	124.228	2.7826	0.0978	-0.1624
MDS3	sugar	-0.0003	0.0057	125.406	0.0032	0.955	-0.0047
MDS3	dairy	-0.0044	0.0072	125.841	0.3693	0.5445	-0.0515
MDS3	healthcare_access	0.0035	0.0328	125.567	0.0115	0.9147	0.0083
MDS3	CRP	0.0002	0.0021	125.466	0.0077	0.9301	0.0074
MDS3	overcrowding_score	-0.0112	0.0373	125.458	0.0891	0.7658	-0.0258
MDS3	AQ3_Age	-0.0011	0.0006	126.159	3.6339	0.0589	-0.1632
MDS3	BMI	-0.0004	0.0015	126.01	0.0826	0.7742	-0.0254

### Sheet: unweighted CRP D&S
Response P	Predictor	Estimate	Std error	DF	critical value	p-value	std estimate
Employment_limited	Education	-0.1531	0.1047	130.669	2.0863	0.151	-0.1176
Employment_limited	BMI	-0.0403	0.0146	117.897	6.8654	0.0099	-0.2282	**
Employment_limited	AQ3_Age	0.0166	0.0056	119.618	8.4408	0.0044	0.2428	**
Income_range	Employment_limited	-0.0704	0.0783	130.414	0.7813	0.3784	-0.0754
Income_range	AQ3_Age	-0.0113	0.0054	116.521	4.3229	0.0398	-0.177	*
Income_range	Education	0.3455	0.1014	131.939	11.5802	0.0009	0.2841	***
healthcare_access	Income_range	-1.1679	0.3393	136	-3.4422	0.0006	-0.6373	***
healthcare_access	Employment_limited	0.0579	0.1823	136	0.3178	0.7506	0.0338
healthcare_access	AQ3_Age	-0.0187	0.0127	136	-1.4697	0.1417	-0.1592
food_insecurity2	Income_range	-0.0861	0.0533	132.829	2.5578	0.1121	-0.1403
food_insecurity2	AQ3_Age	-0.0005	0.0034	129.348	0.0169	0.8968	-0.0118
Own_home	Income_range	0.1343	0.0276	132	4.8723	0	0.3867	***
Own_home	Employment_limited	0.0576	0.0257	132	2.2383	0.0269	0.1774	*
Own_home	AQ3_Age	0.0052	0.0018	132	2.9256	0.004	0.2325	**
overcrowding_score	Income_range	-0.0097	0.02	132.121	0.2359	0.628	-0.0394
overcrowding_score	AQ3_Age	-0.0057	0.0013	132.226	19.4606	0	-0.3588	***
CRP	sugar	-0.265	0.2415	127.433	1.1951	0.2764	-0.0961
CRP	dairy	0.1255	0.3056	127.072	0.1684	0.6822	0.0362
CRP	Own_home	-0.5578	1.0499	127.304	0.2808	0.5971	-0.0448
CRP	overcrowding_score	-2.8892	1.5478	127.601	3.4443	0.0658	-0.1644
CRP	healthcare_access	-0.7635	1.401	127.079	0.2966	0.587	-0.0443
CRP	AQ3_Age	-0.0109	0.0246	127.944	0.1908	0.663	-0.0393
CRP	BMI	0.2907	0.06	115.498	20.4549	0	0.4075	***
dairy	overcrowding_score	1.1075	0.4313	128	2.5677	0.0114	0.2186	*
dairy	Income_range	-0.1484	0.1023	128	-1.4507	0.1493	-0.1189
dairy	sugar	0.2305	0.067	128	3.4397	0.0008	0.2899	***
dairy	food_insecurity2	0.0888	0.1607	128	0.5526	0.5815	0.0437
dairy	AQ3_Age	-0.0101	0.007	128	-1.4299	0.1552	-0.126
dairy	BMI	0.0301	0.0171	128	1.7552	0.0816	0.1462
dairy	Employment_limited	-0.1714	0.0962	128	-1.7812	0.0773	-0.147
sugar	overcrowding_score	-1.2729	0.5575	130	-2.2832	0.024	-0.1997	*
sugar	Income_range	-0.3073	0.1309	130	-2.347	0.0204	-0.1958	*
sugar	food_insecurity2	-0.2158	0.2107	130	-1.024	0.3078	-0.0844
sugar	AQ3_Age	-0.0237	0.009	130	-2.6389	0.0093	-0.2361	**
sugar	BMI	-0.0444	0.0215	130	-2.0606	0.0413	-0.1715	*
MDS1	Income_range	-0.0125	0.0092	119.996	1.6806	0.1973	-0.1213
MDS1	sugar	-0.0051	0.0055	86.4721	0.782	0.379	-0.0784
MDS1	dairy	-0.0038	0.007	78.5247	0.2382	0.6269	-0.0459
MDS1	Education	-0.0194	0.0107	123.978	3.1482	0.0785	-0.1551
MDS1	healthcare_access	-0.081	0.0332	60.5984	4.7773	0.0327	-0.1976	*
MDS1	CRP	0.0009	0.0021	120.391	0.1562	0.6934	0.0362
MDS1	overcrowding_score	-0.0385	0.0358	91.1973	1.0248	0.3141	-0.092
MDS1	AQ3_Age	0.0008	0.0006	122.081	1.551	0.2154	0.1219
MDS1	BMI	0.0008	0.0016	122.102	0.229	0.6331	0.0467
MDS2	sugar	0.0048	0.0046	30.8651	0.9163	0.3459	0.0817
MDS2	dairy	-0.0024	0.0063	41.8091	0.1192	0.7316	-0.0322
MDS2	healthcare_access	-0.015	0.0268	23.1297	0.2417	0.6276	-0.0406
MDS2	Education	0.0158	0.0098	125.466	2.5169	0.1152	0.1401
MDS2	CRP	0.0003	0.002	110.16	0.0182	0.8929	0.0128
MDS2	overcrowding_score	0.0039	0.0304	43.8763	0.0145	0.9047	0.0104
MDS2	AQ3_Age	0.0013	0.0006	125.844	5.1769	0.0246	0.214	*
MDS2	BMI	0.0008	0.0015	125.056	0.2788	0.5984	0.0534
MDS3	sugar	-0.006	0.0046	121.635	1.6167	0.206	-0.1235
MDS3	dairy	0.0034	0.0058	124.02	0.3154	0.5754	0.0555
MDS3	healthcare_access	0.0326	0.0268	118.291	1.1896	0.2776	0.1073
MDS3	CRP	0.0012	0.0017	126.389	0.5014	0.4802	0.0685
MDS3	overcrowding_score	0.0348	0.0302	121.433	1.1465	0.2864	0.1126
MDS3	AQ3_Age	-0.0002	0.0005	124.551	0.1604	0.6895	-0.0389
MDS3	BMI	-0.0027	0.0012	111.189	4.2696	0.0411	-0.2163	*

### Sheet: weighted CRP D&S
Response P	Predictor	Estimate	Std error	DF	critical value	p-value	std estimate
Employment_limited	Education	-0.1531	0.1047	130.669	2.0863	0.151	-0.1176
Employment_limited	BMI	-0.0403	0.0146	117.897	6.8654	0.0099	-0.2282	**
Employment_limited	AQ3_Age	0.0166	0.0056	119.618	8.4408	0.0044	0.2428	**
Income_range	Employment_limited	-0.0704	0.0783	130.414	0.7813	0.3784	-0.0754
Income_range	AQ3_Age	-0.0113	0.0054	116.521	4.3229	0.0398	-0.177	*
Income_range	Education	0.3455	0.1014	131.939	11.5802	0.0009	0.2841	***
healthcare_access	Income_range	-1.1679	0.3393	136	-3.4422	0.0006	-0.6373	***
healthcare_access	Employment_limited	0.0579	0.1823	136	0.3178	0.7506	0.0338
healthcare_access	AQ3_Age	-0.0187	0.0127	136	-1.4697	0.1417	-0.1592
food_insecurity2	Income_range	-0.0861	0.0533	132.829	2.5578	0.1121	-0.1403
food_insecurity2	AQ3_Age	-0.0005	0.0034	129.348	0.0169	0.8968	-0.0118
Own_home	Income_range	0.1343	0.0276	132	4.8723	0	0.3867	***
Own_home	Employment_limited	0.0576	0.0257	132	2.2383	0.0269	0.1774	*
Own_home	AQ3_Age	0.0052	0.0018	132	2.9256	0.004	0.2325	**
overcrowding_score	Income_range	-0.0097	0.02	132.121	0.2359	0.628	-0.0394
overcrowding_score	AQ3_Age	-0.0057	0.0013	132.226	19.4606	0	-0.3588	***
CRP	sugar	-0.265	0.2415	127.433	1.1951	0.2764	-0.0961
CRP	dairy	0.1255	0.3056	127.072	0.1684	0.6822	0.0362
CRP	Own_home	-0.5578	1.0499	127.304	0.2808	0.5971	-0.0448
CRP	overcrowding_score	-2.8892	1.5478	127.601	3.4443	0.0658	-0.1644
CRP	healthcare_access	-0.7635	1.401	127.079	0.2966	0.587	-0.0443
CRP	AQ3_Age	-0.0109	0.0246	127.944	0.1908	0.663	-0.0393
CRP	BMI	0.2907	0.06	115.498	20.4549	0	0.4075	***
dairy	overcrowding_score	1.1075	0.4313	128	2.5677	0.0114	0.2186	*
dairy	Income_range	-0.1484	0.1023	128	-1.4507	0.1493	-0.1189
dairy	sugar	0.2305	0.067	128	3.4397	0.0008	0.2899	***
dairy	food_insecurity2	0.0888	0.1607	128	0.5526	0.5815	0.0437
dairy	AQ3_Age	-0.0101	0.007	128	-1.4299	0.1552	-0.126
dairy	BMI	0.0301	0.0171	128	1.7552	0.0816	0.1462
dairy	Employment_limited	-0.1714	0.0962	128	-1.7812	0.0773	-0.147
sugar	overcrowding_score	-1.2729	0.5575	130	-2.2832	0.024	-0.1997	*
sugar	Income_range	-0.3073	0.1309	130	-2.347	0.0204	-0.1958	*
sugar	food_insecurity2	-0.2158	0.2107	130	-1.024	0.3078	-0.0844
sugar	AQ3_Age	-0.0237	0.009	130	-2.6389	0.0093	-0.2361	**
sugar	BMI	-0.0444	0.0215	130	-2.0606	0.0413	-0.1715	*
MDS1	Income_range	0.0138	0.0107	124.376	1.6059	0.2074	0.1191
MDS1	sugar	0.0048	0.0064	80.0773	0.504	0.4798	0.0645
MDS1	dairy	-0.0026	0.0083	105.264	0.0892	0.7658	-0.0281
MDS1	Education	0.0027	0.0121	124.817	0.0484	0.8262	0.019
MDS1	healthcare_access	0.0738	0.0385	84.6811	3.2178	0.0764	0.1594
MDS1	CRP	-0.0001	0.0024	123.428	0.0014	0.9704	-0.0034
MDS1	overcrowding_score	-0.0246	0.0409	84.7377	0.3307	0.5668	-0.0521
MDS1	AQ3_Age	-0.0021	0.0007	125.32	8.1944	0.0049	-0.2774	**
MDS1	BMI	-0.0012	0.0018	121.439	0.4488	0.5042	-0.0642
MDS2	sugar	-0.0077	0.0053	104.299	1.9334	0.1673	-0.1341
MDS2	dairy	-0.0001	0.0067	118.421	0.0001	0.9937	-0.0008
MDS2	healthcare_access	0.0293	0.0308	108.283	0.8049	0.3716	0.0816
MDS2	Education	0.0073	0.0095	125.472	0.5392	0.4641	0.0665
MDS2	CRP	0.0024	0.002	125.588	1.4306	0.2339	0.1164
MDS2	overcrowding_score	0.0108	0.0344	106.885	0.0881	0.7671	0.0296
MDS2	AQ3_Age	0.0008	0.0005	126.194	2.1798	0.1423	0.1454
MDS2	BMI	-0.0016	0.0015	117.797	1.078	0.3013	-0.1086

### Sheet: Bray AL PC1
Response P	Predictor	Estimate	Std error	DF	critical value	p-value	std estimate
Employment_limited	Education	-0.1884	0.1116	88	-1.6884	0.0949	-0.1664
Employment_limited	BMI	-0.0323	0.017	88	-1.9034	0.0603	-0.1898
Employment_limited	AQ3_Age	0.0273	0.0091	88	2.997	0.0035	0.3017	**
Income_range	Education	0.3957	0.1124	88	3.5211	0.0007	0.3566	***
Income_range	Employment_limited	-0.06	0.1036	88	-0.5788	0.5642	-0.0612
Income_range	AQ3_Age	0.0046	0.0094	88	0.4909	0.6247	0.0521
healthcare_access	Income_range	-1.1671	0.4265	92	-2.7362	0.0062	-0.586	**
healthcare_access	Employment_limited	0.3763	0.2891	92	1.3018	0.193	0.1928
healthcare_access	AQ3_Age	-0.0397	0.0231	92	-1.7232	0.0849	-0.2253
food_insecurity2	Income_range	-0.1605	0.0864	90	-1.8574	0.0665	-0.1921
Own_home	Income_range	0.1159	0.0353	89	3.286	0.0015	0.3245	**
Own_home	AQ3_Age	0.0049	0.0031	89	1.5807	0.1175	0.1561
overcrowding_score	Employment_limited	0.0426	0.0224	87	1.9049	0.0601	0.1926
overcrowding_score	Education	0.0647	0.0259	87	2.4997	0.0143	0.258	*
overcrowding_score	Income_range	-0.059	0.023	87	-2.5682	0.0119	-0.2613	*
overcrowding_score	AQ3_Age	-0.0083	0.002	87	-4.0844	0.0001	-0.4139	***
sum_risk	BMI	0.0382	0.0167	83.3157	5.1407	0.026	0.252	*
sum_risk	PC1	0.0185	0.0707	83.3392	0.0668	0.7966	0.0292
sum_risk	Own_home	0.0203	0.2648	38.1971	0.0046	0.9465	0.008
sum_risk	overcrowding_score	-0.4902	0.4566	82.6765	1.1513	0.2864	-0.1219
sum_risk	healthcare_access	0.1113	0.3394	23.0393	0.066	0.7996	0.0329
sum_risk	AQ3_Age	0.0117	0.0094	82.7809	1.5336	0.2191	0.146
PC1	Income_range	-0.3042	0.1499	82.9898	4.0629	0.0471	-0.2118	*
PC1	food_insecurity2	-0.0785	0.1772	83.888	0.1944	0.6604	-0.0457
PC1	AQ3_Age	-0.0241	0.0133	85.0568	3.0644	0.0836	-0.1893
PC1	BMI	-0.0043	0.0253	61.8156	0.0213	0.8844	-0.0178
MDS1	Education	-0.0308	0.0143	76.6562	4.1272	0.0457	-0.2166	*
MDS1	PC1	-0.0091	0.0092	82.3014	0.9126	0.3422	-0.1025
MDS1	healthcare_access	-0.0278	0.0452	24.935	0.2281	0.6371	-0.0581
MDS1	sum_risk	-0.0133	0.0144	82.3075	0.784	0.3785	-0.0943
MDS1	overcrowding_score	-0.0072	0.0609	80.0479	0.0138	0.9069	-0.0127
MDS1	AQ3_Age	0.0035	0.0013	79.7478	7.4352	0.0079	0.3048	**
MDS1	BMI	0.0025	0.0023	81.2652	1.1126	0.2946	0.1153
MDS2	Education	-0.0321	0.0142	74.9201	4.5723	0.0358	-0.2249	*
MDS2	PC1	0.0188	0.0091	82.2899	4.0281	0.048	0.2099	*
MDS2	healthcare_access	0.0059	0.0435	19.1992	0.0112	0.917	0.0123
MDS2	sum_risk	0.0058	0.0143	82.878	0.1511	0.6985	0.0411
MDS2	overcrowding_score	-0.0963	0.0607	80.8309	2.5051	0.1174	-0.169
MDS2	AQ3_Age	-0.0024	0.0013	80.4744	3.7371	0.0567	-0.2137
MDS2	BMI	-0.001	0.0023	81.8764	0.1697	0.6815	-0.0443
MDS3	PC1	0.0051	0.0087	81.3766	0.3044	0.5826	0.0625
MDS3	healthcare_access	0.1108	0.0388	10.1643	3.5464	0.0886	0.2544
MDS3	sum_risk	-0.0052	0.0139	76.8328	0.1079	0.7434	-0.0402
MDS3	overcrowding_score	-0.017	0.0594	82.0629	0.0815	0.7759	-0.033
MDS3	AQ3_Age	0.0013	0.0012	81.9423	1.173	0.282	0.13
MDS3	BMI	0.0005	0.0022	82.9477	0.0555	0.8143	0.0275

### Sheet: Jaccard AL PC1
Response P	Predictor	Estimate	Std error	DF	critical value	p-value	std estimate
Employment_limited	Education	-0.1884	0.1116	88	-1.6884	0.0949	-0.1664
Employment_limited	BMI	-0.0323	0.017	88	-1.9034	0.0603	-0.1898
Employment_limited	AQ3_Age	0.0273	0.0091	88	2.997	0.0035	0.3017	**
Income_range	Education	0.3957	0.1124	88	3.5211	0.0007	0.3566	***
Income_range	Employment_limited	-0.06	0.1036	88	-0.5788	0.5642	-0.0612
Income_range	AQ3_Age	0.0046	0.0094	88	0.4909	0.6247	0.0521
healthcare_access	Income_range	-1.1671	0.4265	92	-2.7362	0.0062	-0.586	**
healthcare_access	Employment_limited	0.3763	0.2891	92	1.3018	0.193	0.1928
healthcare_access	AQ3_Age	-0.0397	0.0231	92	-1.7232	0.0849	-0.2253
food_insecurity2	Income_range	-0.1605	0.0864	90	-1.8574	0.0665	-0.1921
Own_home	Income_range	0.1159	0.0353	89	3.286	0.0015	0.3245	**
Own_home	AQ3_Age	0.0049	0.0031	89	1.5807	0.1175	0.1561
overcrowding_score	BMI	0.0085	0.0036	86	2.3457	0.0213	0.2248	*
overcrowding_score	Employment_limited	0.053	0.0223	86	2.3801	0.0195	0.2394	*
overcrowding_score	Education	0.0669	0.0252	86	2.6513	0.0095	0.267	**
overcrowding_score	Income_range	-0.0591	0.0224	86	-2.6383	0.0099	-0.2617	**
overcrowding_score	AQ3_Age	-0.0077	0.002	86	-3.849	0.0002	-0.3836	***
sum_risk	BMI	0.0382	0.0167	83.3157	5.1407	0.026	0.252	*
sum_risk	PC1	0.0185	0.0707	83.3392	0.0668	0.7966	0.0292
sum_risk	Own_home	0.0203	0.2648	38.1971	0.0046	0.9465	0.008
sum_risk	overcrowding_score	-0.4902	0.4566	82.6765	1.1513	0.2864	-0.1219
sum_risk	healthcare_access	0.1113	0.3394	23.0393	0.066	0.7996	0.0329
sum_risk	AQ3_Age	0.0117	0.0094	82.7809	1.5336	0.2191	0.146
PC1	Income_range	-0.3042	0.1499	82.9898	4.0629	0.0471	-0.2118	*
PC1	food_insecurity2	-0.0785	0.1772	83.888	0.1944	0.6604	-0.0457
PC1	AQ3_Age	-0.0241	0.0133	85.0568	3.0644	0.0836	-0.1893
PC1	BMI	-0.0043	0.0253	61.8156	0.0213	0.8844	-0.0178
MDS1	Education	-0.0322	0.0166	72.4678	3.2251	0.0767	-0.1928
MDS1	PC1	-0.0188	0.0107	82.1307	2.7229	0.1027	-0.1791
MDS1	healthcare_access	-0.0695	0.0505	15.8357	1.1146	0.3069	-0.1237
MDS1	sum_risk	-0.0036	0.0169	82.2461	0.0409	0.8403	-0.0216
MDS1	overcrowding_score	-0.0008	0.0713	79.8547	0.0001	0.9908	-0.0012
MDS1	AQ3_Age	0.0032	0.0015	79.985	4.2618	0.0422	0.2414	*
MDS1	BMI	0.0012	0.0027	81.1736	0.2062	0.651	0.0492
MDS2	Own_home	-0.071	0.0269	76.5414	5.9503	0.017	-0.2247	*
MDS2	Education	-0.0058	0.0128	79.3457	0.1839	0.6692	-0.0466
MDS2	PC1	-0.0031	0.0087	73.5453	0.1012	0.7513	-0.0396
MDS2	healthcare_access	-0.1594	0.0252	22.6007	13.242	0.0014	-0.3786	**
MDS2	sum_risk	0.0021	0.0043	0.0124	0.0045	0.993	0.0172
MDS2	overcrowding_score	-0.0774	0.0566	80.8786	1.6882	0.1975	-0.1549
MDS2	AQ3_Age	-0.0028	0.0012	80.316	4.8148	0.0311	-0.2765	*
MDS2	BMI	-0.0028	0.002	58.0569	1.2093	0.276	-0.1464
MDS3	PC1	-0.0012	0.007	82.6303	0.0274	0.8689	-0.0156
MDS3	healthcare_access	-0.0144	0.0381	82.5545	0.1406	0.7086	-0.0358
MDS3	sum_risk	-0.0006	0.0112	82.3341	0.0028	0.9582	-0.005
MDS3	overcrowding_score	-0.02	0.0471	82.5781	0.1774	0.6747	-0.042
MDS3	AQ3_Age	-0.0017	0.001	82.4402	3.0517	0.0844	-0.18
MDS3	BMI	0.0022	0.0018	83.3617	1.3775	0.2439	0.1202

### Sheet: unweighted AL PC1
Response P	Predictor	Estimate	Std error	DF	critical value	p-value	std estimate
Employment_limited	Education	-0.1884	0.1116	88	-1.6884	0.0949	-0.1664
Employment_limited	BMI	-0.0323	0.017	88	-1.9034	0.0603	-0.1898
Employment_limited	AQ3_Age	0.0273	0.0091	88	2.997	0.0035	0.3017	**
Income_range	Education	0.3957	0.1124	88	3.5211	0.0007	0.3566	***
Income_range	Employment_limited	-0.06	0.1036	88	-0.5788	0.5642	-0.0612
Income_range	AQ3_Age	0.0046	0.0094	88	0.4909	0.6247	0.0521
healthcare_access	Income_range	-1.1671	0.4265	92	-2.7362	0.0062	-0.586	**
healthcare_access	Employment_limited	0.3763	0.2891	92	1.3018	0.193	0.1928
healthcare_access	AQ3_Age	-0.0397	0.0231	92	-1.7232	0.0849	-0.2253
food_insecurity2	Income_range	-0.1605	0.0864	90	-1.8574	0.0665	-0.1921
Own_home	Income_range	0.1159	0.0353	89	3.286	0.0015	0.3245	**
Own_home	AQ3_Age	0.0049	0.0031	89	1.5807	0.1175	0.1561
overcrowding_score	BMI	0.0085	0.0036	86	2.3457	0.0213	0.2248	*
overcrowding_score	Employment_limited	0.053	0.0223	86	2.3801	0.0195	0.2394	*
overcrowding_score	Education	0.0669	0.0252	86	2.6513	0.0095	0.267	**
overcrowding_score	Income_range	-0.0591	0.0224	86	-2.6383	0.0099	-0.2617	**
overcrowding_score	AQ3_Age	-0.0077	0.002	86	-3.849	0.0002	-0.3836	***
sum_risk	BMI	0.0382	0.0167	83.3157	5.1407	0.026	0.252	*
sum_risk	PC1	0.0185	0.0707	83.3392	0.0668	0.7966	0.0292
sum_risk	Own_home	0.0203	0.2648	38.1971	0.0046	0.9465	0.008
sum_risk	overcrowding_score	-0.4902	0.4566	82.6765	1.1513	0.2864	-0.1219
sum_risk	healthcare_access	0.1113	0.3394	23.0393	0.066	0.7996	0.0329
sum_risk	AQ3_Age	0.0117	0.0094	82.7809	1.5336	0.2191	0.146
PC1	Income_range	-0.3042	0.1499	82.9898	4.0629	0.0471	-0.2118	*
PC1	food_insecurity2	-0.0785	0.1772	83.888	0.1944	0.6604	-0.0457
PC1	AQ3_Age	-0.0241	0.0133	85.0568	3.0644	0.0836	-0.1893
PC1	BMI	-0.0043	0.0253	61.8156	0.0213	0.8844	-0.0178
MDS1	PC1	-0.0062	0.0076	83.332	0.6234	0.432	-0.0847
MDS1	healthcare_access	-0.0439	0.0411	82.5031	1.0389	0.3111	-0.1124
MDS1	sum_risk	0.0007	0.0122	83.5889	0.0033	0.954	0.0063
MDS1	overcrowding_score	0.0048	0.0511	82.1217	0.0087	0.9258	0.0103
MDS1	AQ3_Age	0.0016	0.0011	81.9339	2.1262	0.1486	0.1768
MDS1	BMI	0.0024	0.0019	83.0184	1.513	0.2222	0.1365
MDS2	PC1	-0.0012	0.0062	81.1432	0.0337	0.8549	-0.0201
MDS2	healthcare_access	-0.03	0.0128	2.935	4.0815	0.1386	-0.0923
MDS2	sum_risk	-0.0004	0.0016	0.0005	0.0004	0.9996	-0.0046
MDS2	overcrowding_score	-0.0044	0.0446	84.6114	0.0089	0.9251	-0.0115
MDS2	AQ3_Age	0.0012	0.0009	84.9344	1.6551	0.2018	0.162
MDS2	BMI	0.0002	0.0016	53.4642	0.0099	0.9211	0.0141
MDS3	PC1	-0.0102	0.0057	84.0261	2.7006	0.104	-0.1905
MDS3	healthcare_access	0.0423	0.0307	78.5488	1.4982	0.2246	0.148
MDS3	sum_risk	-0.0021	0.0091	82.9922	0.051	0.8218	-0.0251
MDS3	overcrowding_score	0.0297	0.0382	82.1189	0.5812	0.448	0.0874
MDS3	AQ3_Age	0	0.0008	80.4487	0	0.9963	0.0006
MDS3	BMI	0.0003	0.0014	80.865	0.0401	0.8417	0.024

### Sheet: weighted AL PC1
Response P	Predictor	Estimate	Std error	DF	critical value	p-value	std estimate
Employment_limited	Education	-0.1884	0.1116	88	-1.6884	0.0949	-0.1664
Employment_limited	BMI	-0.0323	0.017	88	-1.9034	0.0603	-0.1898
Employment_limited	AQ3_Age	0.0273	0.0091	88	2.997	0.0035	0.3017	**
Income_range	Education	0.3957	0.1124	88	3.5211	0.0007	0.3566	***
Income_range	Employment_limited	-0.06	0.1036	88	-0.5788	0.5642	-0.0612
Income_range	AQ3_Age	0.0046	0.0094	88	0.4909	0.6247	0.0521
healthcare_access	Income_range	-1.1671	0.4265	92	-2.7362	0.0062	-0.586	**
healthcare_access	Employment_limited	0.3763	0.2891	92	1.3018	0.193	0.1928
healthcare_access	AQ3_Age	-0.0397	0.0231	92	-1.7232	0.0849	-0.2253
food_insecurity2	Income_range	-0.1605	0.0864	90	-1.8574	0.0665	-0.1921
Own_home	Income_range	0.1159	0.0353	89	3.286	0.0015	0.3245	**
Own_home	AQ3_Age	0.0049	0.0031	89	1.5807	0.1175	0.1561
overcrowding_score	BMI	0.0085	0.0036	86	2.3457	0.0213	0.2248	*
overcrowding_score	Employment_limited	0.053	0.0223	86	2.3801	0.0195	0.2394	*
overcrowding_score	Education	0.0669	0.0252	86	2.6513	0.0095	0.267	**
overcrowding_score	Income_range	-0.0591	0.0224	86	-2.6383	0.0099	-0.2617	**
overcrowding_score	AQ3_Age	-0.0077	0.002	86	-3.849	0.0002	-0.3836	***
sum_risk	BMI	0.0382	0.0167	83.3157	5.1407	0.026	0.252	*
sum_risk	PC1	0.0185	0.0707	83.3392	0.0668	0.7966	0.0292
sum_risk	Own_home	0.0203	0.2648	38.1971	0.0046	0.9465	0.008
sum_risk	overcrowding_score	-0.4902	0.4566	82.6765	1.1513	0.2864	-0.1219
sum_risk	healthcare_access	0.1113	0.3394	23.0393	0.066	0.7996	0.0329
sum_risk	AQ3_Age	0.0117	0.0094	82.7809	1.5336	0.2191	0.146
PC1	Income_range	-0.3042	0.1499	82.9898	4.0629	0.0471	-0.2118	*
PC1	food_insecurity2	-0.0785	0.1772	83.888	0.1944	0.6604	-0.0457
PC1	AQ3_Age	-0.0241	0.0133	85.0568	3.0644	0.0836	-0.1893
PC1	BMI	-0.0043	0.0253	61.8156	0.0213	0.8844	-0.0178
MDS1	PC1	-0.0001	0.0077	83.6874	0.0002	0.9884	-0.0016
MDS1	healthcare_access	0.0212	0.0371	26.6033	0.227	0.6377	0.0539
MDS1	sum_risk	0.0031	0.0123	83.9347	0.0591	0.8085	0.0267
MDS1	overcrowding_score	-0.0028	0.0522	82.4962	0.0029	0.9569	-0.0061
MDS1	AQ3_Age	-0.0016	0.0011	82.4162	2.271	0.1356	-0.1761
MDS1	BMI	-0.0039	0.002	82.9469	3.9073	0.0514	-0.2235
MDS2	PC1	-0.0081	0.0066	81.7775	1.4107	0.2384	-0.119
MDS2	healthcare_access	0.0746	0.035	80.7308	3.8775	0.0524	0.2052
MDS2	sum_risk	-0.0073	0.0105	82.459	0.47	0.4949	-0.068
MDS2	overcrowding_score	0.0765	0.0438	82.5022	2.9242	0.091	0.1771
MDS2	AQ3_Age	0.0035	0.0009	81.9105	13.9137	0.0004	0.4019	***
MDS2	BMI	0.0024	0.0017	77.3311	1.7545	0.1892	0.1467

### Sheet: Bray AL D&S
Response P	Predictor	Estimate	Std error	DF	critical value	p-value	std estimate
Employment_limited	Education	-0.1884	0.1116	88	-1.6884	0.0949	-0.1664
Employment_limited	BMI	-0.0323	0.017	88	-1.9034	0.0603	-0.1898
Employment_limited	AQ3_Age	0.0273	0.0091	88	2.997	0.0035	0.3017	**
Income_range	Education	0.3957	0.1124	88	3.5211	0.0007	0.3566	***
Income_range	Employment_limited	-0.06	0.1036	88	-0.5788	0.5642	-0.0612
Income_range	AQ3_Age	0.0046	0.0094	88	0.4909	0.6247	0.0521
healthcare_access	Income_range	-1.1671	0.4265	92	-2.7362	0.0062	-0.586	**
healthcare_access	Employment_limited	0.3763	0.2891	92	1.3018	0.193	0.1928
healthcare_access	AQ3_Age	-0.0397	0.0231	92	-1.7232	0.0849	-0.2253
food_insecurity2	Income_range	-0.1605	0.0864	90	-1.8574	0.0665	-0.1921
Own_home	Income_range	0.1159	0.0353	89	3.286	0.0015	0.3245	**
Own_home	AQ3_Age	0.0049	0.0031	89	1.5807	0.1175	0.1561
overcrowding_score	BMI	0.0085	0.0036	86	2.3457	0.0213	0.2248	*
overcrowding_score	Employment_limited	0.053	0.0223	86	2.3801	0.0195	0.2394	*
overcrowding_score	Education	0.0669	0.0252	86	2.6513	0.0095	0.267	**
overcrowding_score	Income_range	-0.0591	0.0224	86	-2.6383	0.0099	-0.2617	**
overcrowding_score	AQ3_Age	-0.0077	0.002	86	-3.849	0.0002	-0.3836	***
sum_risk	sugar	0.0638	0.0672	32.6232	0.569	0.4561	0.1062
sum_risk	dairy	0.0214	0.0827	82.9902	0.0639	0.8011	0.0313
sum_risk	Own_home	0.048	0.2397	14.4493	0.0254	0.8755	0.0189
sum_risk	overcrowding_score	-0.4056	0.4834	82.9031	0.6811	0.4116	-0.1009
sum_risk	healthcare_access	0.1991	0.3192	8.2313	0.1871	0.6765	0.0588
sum_risk	AQ3_Age	0.012	0.0095	82.1815	1.5853	0.2116	0.1498
sum_risk	BMI	0.0408	0.0171	83.0251	5.489	0.0215	0.2694	*
dairy	overcrowding_score	1.3952	0.5998	85	2.3262	0.0224	0.2374	*
dairy	sugar	0.3316	0.0852	85	3.8929	0.0002	0.3773	***
dairy	healthcare_access	-1.0117	0.4659	85	-2.1712	0.0327	-0.2043	*
dairy	food_insecurity2	0.2733	0.1466	85	1.8645	0.0657	0.172
dairy	AQ3_Age	-0.0291	0.0117	85	-2.4762	0.0153	-0.2474	*
dairy	BMI	0.0234	0.0214	85	1.0934	0.2773	0.1058
sugar	overcrowding_score	-1.7968	0.7299	87	-2.4615	0.0158	-0.2687	*
sugar	food_insecurity2	-0.0319	0.1829	87	-0.1744	0.8619	-0.0177
sugar	AQ3_Age	-0.0042	0.0145	87	-0.2916	0.7713	-0.0316
sugar	BMI	-0.0413	0.0264	87	-1.5622	0.1219	-0.164
MDS1	Education	-0.0357	0.0133	63.9529	8.2781	0.0054	-0.2509	**
MDS1	sugar	-0.0052	0.0064	2.1107	-3.1807	1	-0.0617
MDS1	dairy	-0.0113	0.011	80.3446	-0.9645	1	-0.1173
MDS1	healthcare_access	-0.1128	0.0148	0.1095	14.3855	0.7128	-0.2358
MDS1	sum_risk	-0.0084	0.0142	70.1953	0.4434	0.5077	-0.0594
MDS1	overcrowding_score	0.0121	0.0649	81.3164	0.0391	0.8437	0.0212
MDS1	AQ3_Age	0.0035	0.0013	82.9198	7.6054	0.0072	0.3046	**
MDS1	BMI	0.0025	0.0024	82.7264	1.39	0.2418	0.1181
MDS2	sugar	0.0199	0.0095	81.3175	3.9741	0.0496	0.2334	*
MDS2	dairy	0.0013	0.011	81.1243	0.014	0.906	0.0137
MDS2	healthcare_access	0.0461	0.0491	71.4165	0.6869	0.41	0.0961
MDS2	sum_risk	0.0033	0.0146	81.6559	0.05	0.8236	0.0236
MDS2	overcrowding_score	-0.0949	0.0644	81.171	2.0942	0.1517	-0.1665
MDS2	AQ3_Age	-0.0031	0.0013	80.8127	5.4377	0.0222	-0.2702	*
MDS2	BMI	0.0007	0.0024	77.6833	0.0814	0.7762	0.0341
MDS3	sugar	-0.0039	0.0085	26.3176	0.1178	0.7342	-0.0498
MDS3	dairy	0.0132	0.0107	81.8877	1.4213	0.2366	0.1501
MDS3	healthcare_access	0.1236	0.0378	4.5686	3.5565	0.1234	0.2838
MDS3	sum_risk	-0.005	0.014	80.5988	0.1074	0.7439	-0.0393
MDS3	overcrowding_score	-0.0362	0.0625	82.5203	0.309	0.5798	-0.0701
MDS3	AQ3_Age	0.0016	0.0012	81.5764	1.5808	0.2122	0.1582
MDS3	BMI	0.0004	0.0023	77.1757	0.031	0.8608	0.0228

### Sheet: Jaccard AL D&S
Response P	Predictor	Estimate	Std error	DF	critical value	p-value	std estimate
Employment_limited	Education	-0.1884	0.1116	88	-1.6884	0.0949	-0.1664
Employment_limited	BMI	-0.0323	0.017	88	-1.9034	0.0603	-0.1898
Employment_limited	AQ3_Age	0.0273	0.0091	88	2.997	0.0035	0.3017	**
Income_range	Education	0.3957	0.1124	88	3.5211	0.0007	0.3566	***
Income_range	Employment_limited	-0.06	0.1036	88	-0.5788	0.5642	-0.0612
Income_range	AQ3_Age	0.0046	0.0094	88	0.4909	0.6247	0.0521
healthcare_access	Income_range	-1.1671	0.4265	92	-2.7362	0.0062	-0.586	**
healthcare_access	Employment_limited	0.3763	0.2891	92	1.3018	0.193	0.1928
healthcare_access	AQ3_Age	-0.0397	0.0231	92	-1.7232	0.0849	-0.2253
food_insecurity2	Income_range	-0.1605	0.0864	90	-1.8574	0.0665	-0.1921
Own_home	Income_range	0.1159	0.0353	89	3.286	0.0015	0.3245	**
Own_home	AQ3_Age	0.0049	0.0031	89	1.5807	0.1175	0.1561
overcrowding_score	BMI	0.0085	0.0036	86	2.3457	0.0213	0.2248	*
overcrowding_score	Employment_limited	0.053	0.0223	86	2.3801	0.0195	0.2394	*
overcrowding_score	Education	0.0669	0.0252	86	2.6513	0.0095	0.267	**
overcrowding_score	Income_range	-0.0591	0.0224	86	-2.6383	0.0099	-0.2617	**
overcrowding_score	AQ3_Age	-0.0077	0.002	86	-3.849	0.0002	-0.3836	***
sum_risk	sugar	0.0638	0.0672	32.6232	0.569	0.4561	0.1062
sum_risk	dairy	0.0214	0.0827	82.9902	0.0639	0.8011	0.0313
sum_risk	Own_home	0.048	0.2397	14.4493	0.0254	0.8755	0.0189
sum_risk	overcrowding_score	-0.4056	0.4834	82.9031	0.6811	0.4116	-0.1009
sum_risk	healthcare_access	0.1991	0.3192	8.2313	0.1871	0.6765	0.0588
sum_risk	AQ3_Age	0.012	0.0095	82.1815	1.5853	0.2116	0.1498
sum_risk	BMI	0.0408	0.0171	83.0251	5.489	0.0215	0.2694	*
dairy	overcrowding_score	1.3952	0.5998	85	2.3262	0.0224	0.2374	*
dairy	sugar	0.3316	0.0852	85	3.8929	0.0002	0.3773	***
dairy	healthcare_access	-1.0117	0.4659	85	-2.1712	0.0327	-0.2043	*
dairy	food_insecurity2	0.2733	0.1466	85	1.8645	0.0657	0.172
dairy	AQ3_Age	-0.0291	0.0117	85	-2.4762	0.0153	-0.2474	*
dairy	BMI	0.0234	0.0214	85	1.0934	0.2773	0.1058
sugar	overcrowding_score	-1.7968	0.7299	87	-2.4615	0.0158	-0.2687	*
sugar	food_insecurity2	-0.0319	0.1829	87	-0.1744	0.8619	-0.0177
sugar	AQ3_Age	-0.0042	0.0145	87	-0.2916	0.7713	-0.0316
sugar	BMI	-0.0413	0.0264	87	-1.5622	0.1219	-0.164
MDS1	sugar	-0.0158	0.0114	79.6763	1.7192	0.1936	-0.1583
MDS1	dairy	-0.0124	0.0133	83.1063	0.8569	0.3573	-0.1093
MDS1	healthcare_access	-0.0837	0.0568	53.736	1.704	0.1973	-0.1489
MDS1	sum_risk	0.0026	0.0175	83.5575	0.022	0.8824	0.0158
MDS1	overcrowding_score	-0.0192	0.0779	83.1889	0.06	0.807	-0.0288
MDS1	AQ3_Age	0.0033	0.0015	82.9356	4.6668	0.0336	0.2498	*
MDS1	BMI	0.0016	0.0028	82.0338	0.3385	0.5623	0.0655
MDS2	Own_home	-0.0714	0.0236	8.0964	6.2779	0.0363	-0.2261	*
MDS2	sugar	0.0018	0.0057	0.5669	0.0161	0.9298	0.0241
MDS2	dairy	-0.0094	0.0099	76.6791	0.7852	0.3783	-0.111
MDS2	healthcare_access	-0.1668	0.0248	1.5407	21.6598	0.0692	-0.3963
MDS2	sum_risk	0.0136	0.0126	46.3676	0.8004	0.3756	0.1094
MDS2	overcrowding_score	-0.0597	0.0578	73.1593	0.8881	0.3491	-0.1195
MDS2	AQ3_Age	-0.003	0.0012	81.3317	6.4238	0.0132	-0.2978	*
MDS2	BMI	-0.003	0.0022	82.5577	1.857	0.1767	-0.161
MDS3	sugar	-0.0002	0.0073	81.3708	0.0006	0.9809	-0.0025
MDS3	dairy	-0.0142	0.0084	81.3121	2.8323	0.0962	-0.1745
MDS3	healthcare_access	-0.0288	0.0383	81.4823	0.5556	0.4582	-0.0715
MDS3	sum_risk	0.0001	0.0111	81.3032	0.0001	0.9911	0.001
MDS3	overcrowding_score	-0.0076	0.049	81.3841	0.0236	0.8782	-0.0159
MDS3	AQ3_Age	-0.0021	0.001	81.6875	4.7102	0.0329	-0.222	*
MDS3	BMI	0.0023	0.0018	82.3367	1.5532	0.2162	0.1279

### Sheet: unweighted AL D&S
Response P	Predictor	Estimate	Std error	DF	critical value	p-value	std estimate
Employment_limited	Education	-0.1884	0.1116	88	-1.6884	0.0949	-0.1664
Employment_limited	BMI	-0.0323	0.017	88	-1.9034	0.0603	-0.1898
Employment_limited	AQ3_Age	0.0273	0.0091	88	2.997	0.0035	0.3017	**
Income_range	Education	0.3957	0.1124	88	3.5211	0.0007	0.3566	***
Income_range	Employment_limited	-0.06	0.1036	88	-0.5788	0.5642	-0.0612
Income_range	AQ3_Age	0.0046	0.0094	88	0.4909	0.6247	0.0521
healthcare_access	Income_range	-1.1671	0.4265	92	-2.7362	0.0062	-0.586	**
healthcare_access	Employment_limited	0.3763	0.2891	92	1.3018	0.193	0.1928
healthcare_access	AQ3_Age	-0.0397	0.0231	92	-1.7232	0.0849	-0.2253
food_insecurity2	Income_range	-0.1605	0.0864	90	-1.8574	0.0665	-0.1921
Own_home	Income_range	0.1159	0.0353	89	3.286	0.0015	0.3245	**
Own_home	AQ3_Age	0.0049	0.0031	89	1.5807	0.1175	0.1561
overcrowding_score	BMI	0.0085	0.0036	86	2.3457	0.0213	0.2248	*
overcrowding_score	Employment_limited	0.053	0.0223	86	2.3801	0.0195	0.2394	*
overcrowding_score	Education	0.0669	0.0252	86	2.6513	0.0095	0.267	**
overcrowding_score	Income_range	-0.0591	0.0224	86	-2.6383	0.0099	-0.2617	**
overcrowding_score	AQ3_Age	-0.0077	0.002	86	-3.849	0.0002	-0.3836	***
sum_risk	sugar	0.0638	0.0672	32.6232	0.569	0.4561	0.1062
sum_risk	dairy	0.0214	0.0827	82.9902	0.0639	0.8011	0.0313
sum_risk	Own_home	0.048	0.2397	14.4493	0.0254	0.8755	0.0189
sum_risk	overcrowding_score	-0.4056	0.4834	82.9031	0.6811	0.4116	-0.1009
sum_risk	healthcare_access	0.1991	0.3192	8.2313	0.1871	0.6765	0.0588
sum_risk	AQ3_Age	0.012	0.0095	82.1815	1.5853	0.2116	0.1498
sum_risk	BMI	0.0408	0.0171	83.0251	5.489	0.0215	0.2694	*
dairy	overcrowding_score	1.3952	0.5998	85	2.3262	0.0224	0.2374	*
dairy	sugar	0.3316	0.0852	85	3.8929	0.0002	0.3773	***
dairy	healthcare_access	-1.0117	0.4659	85	-2.1712	0.0327	-0.2043	*
dairy	food_insecurity2	0.2733	0.1466	85	1.8645	0.0657	0.172
dairy	AQ3_Age	-0.0291	0.0117	85	-2.4762	0.0153	-0.2474	*
dairy	BMI	0.0234	0.0214	85	1.0934	0.2773	0.1058
sugar	overcrowding_score	-1.7968	0.7299	87	-2.4615	0.0158	-0.2687	*
sugar	food_insecurity2	-0.0319	0.1829	87	-0.1744	0.8619	-0.0177
sugar	AQ3_Age	-0.0042	0.0145	87	-0.2916	0.7713	-0.0316
sugar	BMI	-0.0413	0.0264	87	-1.5622	0.1219	-0.164
MDS1	sugar	-0.0058	0.008	81.9576	0.5132	0.4758	-0.0841
MDS1	dairy	-0.0079	0.0092	81.7399	0.7225	0.3978	-0.1006
MDS1	healthcare_access	-0.0547	0.0418	81.0279	1.5288	0.2199	-0.1401
MDS1	sum_risk	0.0014	0.0122	82.6232	0.0131	0.9092	0.0124
MDS1	overcrowding_score	0.0069	0.0539	81.1163	0.0163	0.8987	0.0149
MDS1	AQ3_Age	0.0016	0.0011	81.7956	2.0042	0.1607	0.169
MDS1	BMI	0.0022	0.002	82.257	1.2448	0.2678	0.1275
MDS2	sugar	0.0069	0.0045	0.7443	0.4543	0.6511	0.119
MDS2	dairy	-0.0113	0.0079	76.533	1.6889	0.1977	-0.1719
MDS2	healthcare_access	-0.0319	0.0053	0.0014	0.5776	0.9947	-0.0982
MDS2	sum_risk	-0.0047	0.01	50.3693	0.1537	0.6967	-0.0487
MDS2	overcrowding_score	0.0147	0.0461	77.6796	0.0865	0.7694	0.0381
MDS2	AQ3_Age	0.001	0.0009	82.4951	0.9949	0.3215	0.1307
MDS2	BMI	0.0007	0.0017	78.5736	0.1378	0.7114	0.0488
MDS3	sugar	-0.0087	0.006	81.3497	1.9041	0.1714	-0.171
MDS3	dairy	0.0012	0.0069	80.2907	0.0276	0.8685	0.0201
MDS3	healthcare_access	0.0427	0.0318	79.2999	1.3907	0.2418	0.1494
MDS3	sum_risk	-0.0015	0.0092	81.4756	0.0266	0.8709	-0.0182
MDS3	overcrowding_score	0.0201	0.0407	80.9438	0.2357	0.6287	0.0591
MDS3	AQ3_Age	0.0003	0.0008	81.0797	0.1244	0.7252	0.0447
MDS3	BMI	-0.0002	0.0015	75.8993	0.0119	0.9135	-0.0136

### Sheet: weighted AL D&S
Response P	Predictor	Estimate	Std error	DF	critical value	p-value	std estimate
Employment_limited	BMI	-0.0323	0.017	88	-1.9034	0.0603	-0.1898
Employment_limited	Education	-0.1884	0.1116	88	-1.6884	0.0949	-0.1664
Employment_limited	AQ3_Age	0.0273	0.0091	88	2.997	0.0035	0.3017	**
Income_range	Education	0.3957	0.1124	88	3.5211	0.0007	0.3566	***
Income_range	Employment_limited	-0.06	0.1036	88	-0.5788	0.5642	-0.0612
Income_range	AQ3_Age	0.0046	0.0094	88	0.4909	0.6247	0.0521
healthcare_access	Income_range	-1.1671	0.4265	92	-2.7362	0.0062	-0.586	**
healthcare_access	Employment_limited	0.3763	0.2891	92	1.3018	0.193	0.1928
healthcare_access	AQ3_Age	-0.0397	0.0231	92	-1.7232	0.0849	-0.2253
food_insecurity2	Income_range	-0.1605	0.0864	90	-1.8574	0.0665	-0.1921
Own_home	Income_range	0.1159	0.0353	89	3.286	0.0015	0.3245	**
Own_home	AQ3_Age	0.0049	0.0031	89	1.5807	0.1175	0.1561
overcrowding_score	BMI	0.0085	0.0036	86	2.3457	0.0213	0.2248	*
overcrowding_score	Employment_limited	0.053	0.0223	86	2.3801	0.0195	0.2394	*
overcrowding_score	Education	0.0669	0.0252	86	2.6513	0.0095	0.267	**
overcrowding_score	Income_range	-0.0591	0.0224	86	-2.6383	0.0099	-0.2617	**
overcrowding_score	AQ3_Age	-0.0077	0.002	86	-3.849	0.0002	-0.3836	***
sum_risk	sugar	0.0638	0.0672	32.6232	0.569	0.4561	0.1062
sum_risk	dairy	0.0214	0.0827	82.9902	0.0639	0.8011	0.0313
sum_risk	Own_home	0.048	0.2397	14.4493	0.0254	0.8755	0.0189
sum_risk	overcrowding_score	-0.4056	0.4834	82.9031	0.6811	0.4116	-0.1009
sum_risk	healthcare_access	0.1991	0.3192	8.2313	0.1871	0.6765	0.0588
sum_risk	AQ3_Age	0.012	0.0095	82.1815	1.5853	0.2116	0.1498
sum_risk	BMI	0.0408	0.0171	83.0251	5.489	0.0215	0.2694	*
dairy	overcrowding_score	1.3952	0.5998	85	2.3262	0.0224	0.2374	*
dairy	sugar	0.3316	0.0852	85	3.8929	0.0002	0.3773	***
dairy	healthcare_access	-1.0117	0.4659	85	-2.1712	0.0327	-0.2043	*
dairy	food_insecurity2	0.2733	0.1466	85	1.8645	0.0657	0.172
dairy	AQ3_Age	-0.0291	0.0117	85	-2.4762	0.0153	-0.2474	*
dairy	BMI	0.0234	0.0214	85	1.0934	0.2773	0.1058
sugar	overcrowding_score	-1.7968	0.7299	87	-2.4615	0.0158	-0.2687	*
sugar	food_insecurity2	-0.0319	0.1829	87	-0.1744	0.8619	-0.0177
sugar	AQ3_Age	-0.0042	0.0145	87	-0.2916	0.7713	-0.0316
sugar	BMI	-0.0413	0.0264	87	-1.5622	0.1219	-0.164
MDS1	sugar	-0.0033	0.0079	57.8712	0.139	0.7106	-0.0476
MDS1	dairy	-0.0019	0.0095	82.6304	0.0407	0.8406	-0.0245
MDS1	healthcare_access	0.0208	0.0376	19.0557	0.1912	0.6669	0.0529
MDS1	sum_risk	0.0038	0.0124	83.1454	0.0914	0.7631	0.0332
MDS1	overcrowding_score	-0.0066	0.0553	82.4483	0.0138	0.9067	-0.0141
MDS1	AQ3_Age	-0.0017	0.0011	82.2367	2.3964	0.1255	-0.1827
MDS1	BMI	-0.0041	0.002	81.6895	3.9725	0.0496	-0.2323	*
MDS2	sugar	-0.0134	0.0068	81.7478	3.6664	0.059	-0.2078
MDS2	dairy	-0.0003	0.0078	81.0384	0.0011	0.9739	-0.0035
MDS2	healthcare_access	0.0708	0.0354	80.1686	3.4303	0.0677	0.1946
MDS2	sum_risk	-0.0061	0.0103	81.3137	0.3384	0.5624	-0.057
MDS2	overcrowding_score	0.0599	0.0457	81.3805	1.6695	0.2	0.1389
MDS2	AQ3_Age	0.0037	0.0009	80.9242	15.404	0.0002	0.4242	***
MDS2	BMI	0.0017	0.0017	78.6095	0.9441	0.3342	0.1075

### Sheet: Everything model results alpha
CRP_PC1											CRP_DS														AL_PC1
Shannon											Shannon														Shannon														Shannon
											Response Predictor Estimate Std.Error DF Crit.Value P.Value Std.Estimate														Response Predictor Estimate Std.Error DF Crit.Value P.Value Std.Estimate														Response Predictor Estimate Std.Error DF Crit.Value P.Value Std.Estimate
Response Predictor Estimate Std.Error DF Crit.Value P.Value Std.Estimate											shannon_entropy Employment_limited -0.0253 0.0500 120.3823 0.2449 0.6216 -0.0438														shannon_entropy Employment_limited -0.1457 0.0720 78.0096 3.9176 0.0513 -0.2308														shannon_entropy Employment_limited -0.1491 0.0742 77.5453 3.7373 0.0569 -0.2362
shannon_entropy Employment_limited -0.0121 0.0484 122.0599 0.0599 0.8071 -0.0210											shannon_entropy Education 0.0065 0.0647 120.4739 0.0098 0.9213 0.0087														shannon_entropy Education -0.0895 0.0813 76.4802 1.1121 0.2949 -0.1252														shannon_entropy Education -0.1034 0.0802 71.7298 1.5442 0.2180 -0.1447
shannon_entropy Education 0.0121 0.0634 121.8226 0.0349 0.8522 0.0161											shannon_entropy Income_range 0.1433 0.0598 118.5727 5.4797 0.0209 0.2320 *														shannon_entropy Income_range 0.2203 0.0807 77.4486 7.2076 0.0089 0.3421 **														shannon_entropy Income_range 0.2108 0.0806 77.5044 6.4402 0.0132 0.3275 *
shannon_entropy Income_range 0.1696 0.0596 120.6754 7.9046 0.0058 0.2744 **											shannon_entropy Own_home 0.0011 0.1577 98.0264 0.0000 0.9948 0.0006														shannon_entropy Own_home 0.1795 0.1875 38.0560 0.6940 0.4100 0.0996														shannon_entropy Own_home 0.1521 0.1587 8.9033 0.5127 0.4923 0.0844
shannon_entropy Own_home 0.0794 0.1616 116.3252 0.2233 0.6374 0.0446											shannon_entropy food_insecurity2 0.1201 0.0830 116.9740 2.0864 0.1513 0.1193														shannon_entropy food_insecurity2 0.0743 0.0793 77.8666 0.8500 0.3594 0.0964														shannon_entropy food_insecurity2 0.0636 0.0816 76.8139 0.5531 0.4593 0.0826
shannon_entropy food_insecurity2 0.1312 0.0809 118.3245 2.6238 0.1079 0.1303											shannon_entropy sugar 0.0525 0.0338 95.7227 2.1992 0.1414 0.1332														shannon_entropy PC1 0.0841 0.0489 77.5454 2.8604 0.0948 0.1875														shannon_entropy sugar 0.0815 0.0437 11.5454 1.6406 0.2254 0.1912
shannon_entropy PC1 0.0928 0.0370 107.6274 5.7813 0.0179 0.2224 *											shannon_entropy dairy -0.0072 0.0432 77.0527 0.0233 0.8790 -0.0146														shannon_entropy healthcare_access 0.4575 0.2529 30.1968 2.2183 0.1468 0.1905														shannon_entropy dairy 0.0111 0.0577 74.2175 0.0321 0.8584 0.0229
shannon_entropy healthcare_access 0.2921 0.2060 86.1823 1.7190 0.1933 0.1188											shannon_entropy healthcare_access 0.3141 0.2050 55.8065 1.8640 0.1776 0.1277														shannon_entropy sum_risk 0.0339 0.0739 78.2634 0.1994 0.6565 0.0478														shannon_entropy healthcare_access 0.4988 0.2004 1.8400 1.8441 0.3171 0.2077
shannon_entropy CRP -0.0021 0.0124 121.5269 0.0262 0.8717 -0.0144											shannon_entropy CRP 0.0018 0.0126 116.6917 0.0197 0.8886 0.0128														shannon_entropy overcrowding_score 0.3568 0.3409 76.9870 1.0827 0.3014 0.1252														shannon_entropy sum_risk 0.0363 0.0746 75.5422 0.2072 0.6503 0.0512
shannon_entropy overcrowding_score 0.1707 0.2107 112.7807 0.6081 0.4371 0.0680											shannon_entropy overcrowding_score 0.2557 0.2218 101.1193 1.1804 0.2799 0.1019														shannon_entropy AQ3_Age 0.0044 0.0070 76.9155 0.3980 0.5300 0.0779														shannon_entropy overcrowding_score 0.4329 0.3620 76.6367 1.2541 0.2663 0.1519
shannon_entropy AQ3_Age -0.0008 0.0037 121.4540 0.0476 0.8276 -0.0209											shannon_entropy AQ3_Age -0.0019 0.0038 120.5036 0.2356 0.6283 -0.0470														shannon_entropy BMI -0.0034 0.0120 77.5793 0.0787 0.7798 -0.0317														shannon_entropy AQ3_Age 0.0028 0.0070 77.3535 0.1487 0.7009 0.0488
shannon_entropy BMI 0.0006 0.0094 122.0150 0.0045 0.9469 0.0063											shannon_entropy BMI 0.0008 0.0099 119.8336 0.0057 0.9399 0.0075																												shannon_entropy BMI -0.0009 0.0124 76.7062 0.0053 0.9419 -0.0085
Evenness											Evenness														Evenness														Evenness
											Response Predictor Estimate Std.Error DF Crit.Value P.Value Std.Estimate														Response Predictor Estimate Std.Error DF Crit.Value P.Value Std.Estimate														Response Predictor Estimate Std.Error DF Crit.Value P.Value Std.Estimate
Response Predictor Estimate Std.Error DF Crit.Value P.Value Std.Estimate											pielou_evenness Employment_limited -0.0022 0.0059 98.2203 0.1044 0.7473 -0.0319														pielou_evenness Employment_limited -0.0144 0.0081 77.8330 3.0351 0.0854 -0.1979														pielou_evenness Employment_limited -0.0141 0.0084 77.2072 2.6768 0.1059 -0.1938
pielou_evenness Employment_limited -0.0009 0.0057 81.0843 0.0200 0.8880 -0.0139											pielou_evenness Education -0.0024 0.0075 118.4389 0.0914 0.7630 -0.0274														pielou_evenness Education -0.0100 0.0093 77.8003 1.0825 0.3014 -0.1212														pielou_evenness Education -0.0120 0.0092 72.3844 1.5507 0.2170 -0.1450
pielou_evenness Education -0.0012 0.0074 115.8988 0.0236 0.8783 -0.0138											pielou_evenness Income_range 0.0155 0.0069 119.3017 4.6043 0.0339 0.2147 *														pielou_evenness Income_range 0.0220 0.0091 76.7619 5.6703 0.0197 0.2962 *														pielou_evenness Income_range 0.0212 0.0091 77.2128 5.1570 0.0259 0.2852 *
pielou_evenness Income_range 0.0175 0.0069 118.8279 6.0584 0.0153 0.2431 *											pielou_evenness Own_home -0.0080 0.0186 116.3662 0.1706 0.6804 -0.0385														pielou_evenness Own_home 0.0122 0.0220 52.6682 0.2477 0.6208 0.0587														pielou_evenness Own_home 0.0054 0.0197 16.1349 0.0485 0.8284 0.0261
pielou_evenness Own_home 0.0005 0.0188 120.2991 0.0007 0.9789 0.0025											pielou_evenness food_insecurity2 0.0148 0.0095 117.9617 2.3762 0.1259 0.1259														pielou_evenness food_insecurity2 0.0121 0.0090 77.5374 1.7662 0.1878 0.1353														pielou_evenness food_insecurity2 0.0106 0.0093 77.1700 1.2386 0.2692 0.1188
pielou_evenness food_insecurity2 0.0168 0.0093 119.3660 3.1446 0.0787 0.1428											pielou_evenness sugar 0.0033 0.0040 111.8195 0.6347 0.4273 0.0723														pielou_evenness PC1 0.0096 0.0055 77.1664 2.9505 0.0899 0.1855														pielou_evenness sugar 0.0083 0.0053 37.5289 1.6869 0.2019 0.1690
pielou_evenness PC1 0.0101 0.0043 114.9294 4.8206 0.0301 0.2073 *											pielou_evenness dairy 0.0024 0.0051 114.2994 0.2045 0.6520 0.0422														pielou_evenness healthcare_access 0.0407 0.0299 49.4250 1.4048 0.2416 0.1467														pielou_evenness dairy 0.0029 0.0066 77.1667 0.1807 0.6720 0.0518
pielou_evenness healthcare_access 0.0237 0.0244 113.2967 0.8449 0.3599 0.0828											pielou_evenness healthcare_access 0.0262 0.0249 106.5945 0.9534 0.3311 0.0913														pielou_evenness sum_risk 0.0004 0.0084 77.8490 0.0017 0.9668 0.0043														pielou_evenness healthcare_access 0.0423 0.0268 7.6396 1.1917 0.3082 0.1523
pielou_evenness CRP -0.0009 0.0014 120.9676 0.4130 0.5217 -0.0563											pielou_evenness CRP -0.0007 0.0015 119.8135 0.2481 0.6193 -0.0447														pielou_evenness overcrowding_score 0.0464 0.0385 77.0047 1.4411 0.2336 0.1410														pielou_evenness sum_risk 0.0004 0.0085 77.2308 0.0020 0.9645 0.0048
pielou_evenness overcrowding_score 0.0206 0.0247 116.3455 0.6212 0.4322 0.0704											pielou_evenness overcrowding_score 0.0218 0.0264 110.8963 0.6035 0.4389 0.0746														pielou_evenness AQ3_Age 0.0006 0.0008 76.9510 0.5975 0.4419 0.0933														pielou_evenness overcrowding_score 0.0511 0.0412 77.5617 1.4352 0.2346 0.1551
pielou_evenness AQ3_Age 0.0000 0.0004 121.3625 0.0011 0.9734 -0.0032											pielou_evenness AQ3_Age -0.0001 0.0004 120.4277 0.0818 0.7754 -0.0279														pielou_evenness BMI 0.0001 0.0014 77.1289 0.0047 0.9452 0.0076														pielou_evenness AQ3_Age 0.0004 0.0008 76.6332 0.3047 0.5826 0.0676
pielou_evenness BMI 0.0006 0.0011 120.1739 0.2583 0.6122 0.0475											pielou_evenness BMI 0.0005 0.0011 117.4447 0.2029 0.6532 0.0438																												pielou_evenness BMI 0.0003 0.0014 76.4529 0.0461 0.8306 0.0245
Faith's PD											Faith's PD														Faith's PD														Faith's PD
Response Predictor Estimate Std.Error DF Crit.Value P.Value Std.Estimate											Response Predictor Estimate Std.Error DF Crit.Value P.Value Std.Estimate														Response Predictor Estimate Std.Error DF Crit.Value P.Value Std.Estimate														Response Predictor Estimate Std.Error DF Crit.Value P.Value Std.Estimate
V2 Employment_limited 0.1499 0.2895 121.6626 0.2483 0.6192 0.0463											V2 Employment_limited -0.0179 0.2892 112.3432 0.0033 0.9540 -0.0055														V2 Employment_limited -0.1586 0.4243 78.7910 0.1361 0.7132 -0.0447														V2 Employment_limited -0.2090 0.4477 77.8471 0.2081 0.6495 -0.0589
V2 Income_range 0.1752 0.3437 113.8002 0.2353 0.6285 0.0505											V2 Income_range 0.1882 0.3306 105.7902 0.2876 0.5929 0.0543														V2 Education 0.2983 0.4958 79.9689 0.3316 0.5663 0.0743														V2 Education 0.1191 0.4982 78.7681 0.0523 0.8197 0.0296
V2 Education 0.6594 0.3671 120.0751 3.0105 0.0853 0.1564											V2 Own_home 0.9423 0.8345 51.3400 1.0587 0.3083 0.0944														V2 Income_range 0.5444 0.4744 79.2046 1.2640 0.2643 0.1505														V2 Income_range 0.6053 0.4916 77.4977 1.4410 0.2336 0.1673
V2 Own_home 1.5119 0.8373 66.3980 2.8516 0.0960 0.1515											V2 food_insecurity2 0.1885 0.4857 120.2354 0.1480 0.7011 0.0334														V2 Own_home 1.1966 1.1923 78.3163 0.9987 0.3207 0.1181														V2 Own_home 1.2987 1.1126 32.5019 1.0169 0.3207 0.1282
V2 food_insecurity2 0.2506 0.4808 120.3115 0.2675 0.6060 0.0443											V2 sugar 0.2596 0.1833 74.2202 1.6820 0.1987 0.1175														V2 food_insecurity2 0.0422 0.4663 78.7928 0.0080 0.9291 0.0097														V2 food_insecurity2 -0.1285 0.4880 77.1078 0.0686 0.7941 -0.0297
V2 PC1 0.3962 0.1992 112.7972 3.7030 0.0568 0.1692											V2 dairy -0.1680 0.2171 18.8862 0.4253 0.5222 -0.0605														V2 PC1 0.2424 0.2859 78.7367 0.7036 0.4041 0.0962														V2 sugar 0.0513 0.2890 59.1649 0.0247 0.8757 0.0214
V2 healthcare_access 0.8430 0.8861 12.5215 0.6518 0.4346 0.0611											V2 healthcare_access 0.7974 0.9885 14.5122 0.4553 0.5105 0.0578														V2 healthcare_access 1.2384 1.6040 79.0016 0.5685 0.4531 0.0917														V2 dairy -0.0256 0.3518 77.4651 0.0052 0.9429 -0.0094
V2 CRP 0.0338 0.0668 67.0073 0.2136 0.6455 0.0422											V2 CRP 0.0057 0.0702 101.8434 0.0060 0.9382 0.0071														V2 sum_risk 0.2275 0.4376 78.2523 0.2683 0.6059 0.0571														V2 healthcare_access 2.4331 1.4613 16.9918 1.8095 0.1962 0.1802
V2 overcrowding_score 0.9898 1.1413 116.6671 0.7144 0.3997 0.0703											V2 overcrowding_score 1.8655 1.1906 86.5950 2.1500 0.1462 0.1325														V2 overcrowding_score 0.0048 2.0143 78.4469 0.0000 0.9981 0.0003														V2 sum_risk 0.1060 0.4522 77.9773 0.0525 0.8194 0.0266
V2 AQ3_Age -0.0277 0.0215 122.8549 1.5968 0.2088 -0.1247											V2 AQ3_Age -0.0249 0.0215 122.7560 1.3003 0.2564 -0.1121														V2 AQ3_Age -0.0237 0.0410 78.2529 0.3322 0.5660 -0.0741														V2 overcrowding_score 0.1165 2.2049 77.9338 0.0027 0.9588 0.0073
V2 BMI -0.1009 0.0518 94.4426 3.3641 0.0698 -0.1765											V2 BMI -0.0805 0.0566 121.9507 1.9824 0.1617 -0.1408														V2 BMI -0.0839 0.0705 78.7544 1.3838 0.2430 -0.1390														V2 AQ3_Age -0.0292 0.0423 76.9049 0.4723 0.4940 -0.0913
																																							V2 BMI -0.0886 0.0752 77.4309 1.3430 0.2501 -0.1468
Observed Features											Observed Features														Observed Features														Observed Features
											Response Predictor Estimate Std.Error DF Crit.Value P.Value Std.Estimate														Response Predictor Estimate Std.Error DF Crit.Value P.Value Std.Estimate														Response Predictor Estimate Std.Error DF Crit.Value P.Value Std.Estimate
Response Predictor Estimate Std.Error DF Crit.Value P.Value Std.Estimate											observed_features Employment_limited -2.0958 2.4233 121.5866 0.7077 0.4019 -0.0811														observed_features Employment_limited -4.9874 3.6210 79.9993 1.8079 0.1826 -0.1671														observed_features Employment_limited -5.3164 3.7162 79 -1.4306 0.1565 -0.1781
observed_features Employment_limited -2.0748 2.3523 123.6182 0.7405 0.3912 -0.0803											observed_features Education 2.2083 3.1100 121.5561 0.4863 0.4869 0.0656														observed_features Education -2.0078 4.1300 79.8934 0.2215 0.6392 -0.0594														observed_features Education -2.8100 4.1731 79 -0.6734 0.5027 -0.0831
observed_features Income_range 5.2743 2.8998 121.3962 3.1581 0.0781 0.1907											observed_features Income_range 4.8664 2.8922 119.0157 2.6975 0.1031 0.1759														observed_features Income_range 8.8220 4.0305 79.9721 4.5237 0.0365 0.2897 *														observed_features Income_range 8.7643 4.0186 79 2.1809 0.0322 0.2878 *
observed_features Education 2.9146 3.0487 122.4011 0.8819 0.3495 0.0866											observed_features Own_home 5.4514 7.5574 89.4846 0.4345 0.5115 0.0684														observed_features Own_home 7.5952 10.1900 79.2379 0.5520 0.4597 0.0891														observed_features Own_home 5.2432 10.2164 79 0.5132 0.6092 0.0615
observed_features Own_home 11.1974 7.4067 83.3207 1.9607 0.1651 0.1406											observed_features food_insecurity2 2.6154 4.0331 118.3454 0.4186 0.5189 0.0580														observed_features food_insecurity2 0.6948 3.9437 79.0064 0.0310 0.8606 0.0191														observed_features food_insecurity2 0.7255 4.0921 79 0.1773 0.8597 0.0199
observed_features food_insecurity2 2.8440 4.0049 119.3443 0.5022 0.4799 0.0631											observed_features sugar 1.8671 1.5690 60.0854 1.2187 0.2740 0.1059														observed_features PC1 2.9880 2.4354 79.5794 1.4788 0.2276 0.1409														observed_features sugar 1.4958 2.5044 79 0.5973 0.5520 0.0742
observed_features PC1 4.0492 1.6650 113.4448 5.5259 0.0205 0.2167 *											observed_features dairy 0.3561 2.0541 63.5193 0.0239 0.8777 0.0161														observed_features healthcare_access 16.6834 13.4254 79.1466 1.5382 0.2185 0.1468														observed_features dairy 0.0066 2.9518 79 0.0022 0.9982 0.0003
observed_features healthcare_access 15.7038 8.0202 20.0614 2.9130 0.1033 0.1426											observed_features healthcare_access 13.1197 9.3077 36.9283 1.4753 0.2322 0.1192														observed_features sum_risk 2.8550 3.7379 79.0115 0.5832 0.4473 0.0851														observed_features healthcare_access 15.0523 13.9087 79 1.0822 0.2824 0.1325
observed_features CRP 0.2291 0.5746 77.2883 0.1341 0.7152 0.0358											observed_features CRP 0.3074 0.6062 112.1903 0.2366 0.6276 0.0481														observed_features overcrowding_score 3.3624 17.2162 79.6042 0.0374 0.8471 0.0249														observed_features sum_risk 2.8244 3.8147 79 0.7404 0.4612 0.0842
observed_features overcrowding_score 12.1763 9.4971 115.4214 1.5189 0.2203 0.1084											observed_features overcrowding_score 13.5326 10.1351 78.9784 1.5286 0.2200 0.1205														observed_features AQ3_Age 0.1713 0.3512 79.4708 0.2346 0.6295 0.0635														observed_features overcrowding_score 4.0940 18.4481 79 0.2219 0.8250 0.0304
observed_features AQ3_Age 0.0387 0.1789 122.1687 0.0457 0.8311 0.0219											observed_features AQ3_Age 0.0034 0.1826 121.4656 0.0003 0.9854 0.0019														observed_features BMI -0.2878 0.6015 79.8252 0.2223 0.6386 -0.0566														observed_features AQ3_Age 0.0586 0.3522 79 0.1664 0.8683 0.0217
observed_features BMI -0.3336 0.4485 110.5454 0.4896 0.4856 -0.0732											observed_features BMI -0.3020 0.4795 120.6399 0.3769 0.5404 -0.0662																												observed_features BMI -0.2945 0.6207 79 -0.4745 0.6364 -0.0580

### Sheet: everything model results beta
CRP_PC1												CRP_DS														AL_PC1													AL_DS
Bray												Bray														Bray													Bray
Response Predictor Estimate Std.Error DF Crit.Value P.Value Std.Estimate												Response Predictor Estimate Std.Error DF Crit.Value P.Value Std.Estimate														Response Predictor Estimate Std.Error DF Crit.Value P.Value Std.Estimate													Response Predictor Estimate Std.Error DF Crit.Value P.Value Std.Estimate
MDS1 Employment_limited -0.0007 0.0101 120.8688 0.0040 0.9499 -0.0057												MDS1 Education -0.0202 0.0129 120.2220 2.3130 0.1309 -0.1289														MDS1 Education -0.0165 0.0158 77.6874 0.9875 0.3234 -0.1161													MDS1 Education -0.0165 0.0158 77.6874 0.9875 0.3234 -0.1161
MDS1 Education -0.0204 0.0130 121.8877 2.3484 0.1280 -0.1302												MDS1 Employment_limited -0.0016 0.0103 119.7319 0.0223 0.8816 -0.0136														MDS1 Employment_limited 0.0241 0.0141 78.1139 2.7960 0.0985 0.1916													MDS1 Employment_limited 0.0241 0.0141 78.1139 2.7960 0.0985 0.1916
MDS1 Income_range -0.0214 0.0123 121.5085 2.9370 0.0891 -0.1667												MDS1 Income_range -0.0212 0.0120 116.6930 2.8913 0.0917 -0.1645														MDS1 Income_range -0.0207 0.0158 77.6554 1.6541 0.2022 -0.1612													MDS1 Income_range -0.0207 0.0158 77.6554 1.6541 0.2022 -0.1612
MDS1 Own_home 0.0131 0.0326 105.2926 0.1383 0.7107 0.0355												MDS1 Own_home 0.0184 0.0312 83.0323 0.2863 0.5940 0.0498														MDS1 Own_home 0.0227 0.0362 35.1799 0.2967 0.5894 0.0631													MDS1 Own_home 0.0227 0.0362 35.1799 0.2967 0.5894 0.0631
MDS1 food_insecurity2 0.0076 0.0168 118.8127 0.2017 0.6541 0.0362												MDS1 food_insecurity2 0.0080 0.0168 117.6318 0.2230 0.6376 0.0382														MDS1 food_insecurity2 0.0121 0.0155 78.3762 0.5750 0.4505 0.0787													MDS1 food_insecurity2 0.0121 0.0155 78.3762 0.5750 0.4505 0.0787
MDS1 PC1 -0.0117 0.0074 105.0358 2.2016 0.1409 -0.1340												MDS1 sugar -0.0122 0.0067 84.7414 2.8347 0.0959 -0.1489														MDS1 PC1 -0.0099 0.0096 77.8485 1.0319 0.3129 -0.1110													MDS1 PC1 -0.0099 0.0096 77.8485 1.0319 0.3129 -0.1110
MDS1 healthcare_access -0.0454 0.0405 58.9818 0.9411 0.3360 -0.0887												MDS1 dairy 0.0025 0.0085 53.4450 0.0669 0.7969 0.0242														MDS1 healthcare_access -0.0590 0.0477 23.2582 0.9186 0.3477 -0.1234													MDS1 healthcare_access -0.0590 0.0477 23.2582 0.9186 0.3477 -0.1234
MDS1 CRP 0.0013 0.0025 119.4252 0.2492 0.6185 0.0440												MDS1 healthcare_access -0.0508 0.0394 36.7163 1.1759 0.2853 -0.0993														MDS1 sum_risk -0.0179 0.0144 78.7545 1.3994 0.2404 -0.1265													MDS1 sum_risk -0.0179 0.0144 78.7545 1.3994 0.2404 -0.1265
MDS1 overcrowding_score -0.0148 0.0423 106.8288 0.1041 0.7476 -0.0284												MDS1 CRP 0.0007 0.0025 112.0578 0.0738 0.7864 0.0240														MDS1 overcrowding_score -0.0656 0.0668 77.0848 0.9540 0.3318 -0.1155													MDS1 overcrowding_score -0.0656 0.0668 77.0848 0.9540 0.3318 -0.1155
MDS1 AQ3_Age 0.0022 0.0008 122.3801 7.5070 0.0071 0.2653 **												MDS1 overcrowding_score -0.0278 0.0435 93.3916 0.3287 0.5678 -0.0531														MDS1 AQ3_Age 0.0022 0.0014 77.0038 2.6441 0.1080 0.1975													MDS1 AQ3_Age 0.0022 0.0014 77.0038 2.6441 0.1080 0.1975
MDS1 BMI 0.0006 0.0019 120.9106 0.1028 0.7491 0.0296												MDS1 AQ3_Age 0.0023 0.0008 121.5249 8.5308 0.0042 0.2806 **														MDS1 BMI 0.0039 0.0023 77.6935 2.7207 0.1031 0.1831													MDS1 BMI 0.0039 0.0023 77.6935 2.7207 0.1031 0.1831
MDS2 Employment_limited 0.0036 0.0102 121.3537 0.1147 0.7354 0.0333												MDS1 BMI 0.0002 0.0020 120.2356 0.0089 0.9250 0.0089														MDS2 Education -0.0285 0.0165 79.9727 2.8723 0.0940 -0.1997													MDS2 Education -0.0285 0.0165 79.9727 2.8723 0.0940 -0.1997
MDS2 Education 0.0227 0.0130 122.7244 2.9313 0.0894 0.1595												MDS2 Education 0.0248 0.0131 121.4599 3.4070 0.0674 0.1742														MDS2 Employment_limited 0.0038 0.0146 79.0773 0.0671 0.7963 0.0301													MDS2 Employment_limited 0.0038 0.0146 79.0773 0.0671 0.7963 0.0301
MDS2 Income_range -0.0030 0.0121 121.3045 0.0630 0.8023 -0.0260												MDS2 Employment_limited 0.0012 0.0104 120.3896 0.0120 0.9128 0.0110														MDS2 Income_range 0.0096 0.0165 78.3435 0.3347 0.5646 0.0743													MDS2 Income_range 0.0096 0.0165 78.3435 0.3347 0.5646 0.0743
MDS2 Own_home 0.0126 0.0334 121.8420 0.1409 0.7081 0.0374												MDS2 Income_range -0.0038 0.0122 119.4607 0.0962 0.7570 -0.0328														MDS2 Own_home -0.0301 0.0384 43.1065 0.4925 0.4866 -0.0837													MDS2 Own_home -0.0301 0.0384 43.1065 0.4925 0.4866 -0.0837
MDS2 food_insecurity2 -0.0013 0.0165 121.7786 0.0066 0.9356 -0.0071												MDS2 Own_home 0.0225 0.0325 117.3682 0.4574 0.5002 0.0667														MDS2 food_insecurity2 0.0122 0.0161 79.0042 0.5702 0.4524 0.0790													MDS2 food_insecurity2 0.0122 0.0161 79.0042 0.5702 0.4524 0.0790
MDS2 PC1 -0.0104 0.0078 122.9536 1.6993 0.1948 -0.1310												MDS2 food_insecurity2 0.0006 0.0167 119.0244 0.0011 0.9731 0.0030														MDS2 PC1 0.0189 0.0100 78.5193 3.6063 0.0612 0.2113													MDS2 PC1 0.0189 0.0100 78.5193 3.6063 0.0612 0.2113
MDS2 healthcare_access -0.0434 0.0430 121.8651 0.9580 0.3296 -0.0931												MDS2 sugar -0.0044 0.0071 113.9585 0.3482 0.5563 -0.0585														MDS2 healthcare_access -0.0070 0.0488 23.0349 0.0148 0.9043 -0.0147													MDS2 healthcare_access -0.0070 0.0488 23.0349 0.0148 0.9043 -0.0147
MDS2 CRP 0.0000 0.0026 122.2903 0.0002 0.9893 -0.0013												MDS2 dairy -0.0030 0.0090 117.5274 0.1005 0.7518 -0.0317														MDS2 sum_risk 0.0077 0.0151 79.8964 0.2413 0.6246 0.0540													MDS2 sum_risk 0.0077 0.0151 79.8964 0.2413 0.6246 0.0540
MDS2 overcrowding_score 0.0379 0.0441 122.5691 0.7086 0.4015 0.0798												MDS2 healthcare_access -0.0383 0.0433 111.8102 0.6889 0.4083 -0.0823														MDS2 overcrowding_score -0.0978 0.0700 78.6035 1.9489 0.1666 -0.1716													MDS2 overcrowding_score -0.0978 0.0700 78.6035 1.9489 0.1666 -0.1716
MDS2 AQ3_Age 0.0004 0.0008 122.6093 0.2882 0.5923 0.0572												MDS2 CRP -0.0002 0.0026 121.4311 0.0033 0.9540 -0.0057														MDS2 AQ3_Age -0.0024 0.0014 78.4043 2.8418 0.0958 -0.2120													MDS2 AQ3_Age -0.0024 0.0014 78.4043 2.8418 0.0958 -0.2120
MDS2 BMI -0.0018 0.0019 123.2201 0.8798 0.3501 -0.0950												MDS2 overcrowding_score 0.0432 0.0458 111.0037 0.8021 0.3724 0.0908														MDS2 BMI -0.0006 0.0025 78.9684 0.0574 0.8113 -0.0276													MDS2 BMI -0.0006 0.0025 78.9684 0.0574 0.8113 -0.0276
MDS3 Employment_limited -0.0035 0.0094 121.8612 0.1234 0.7260 -0.0341												MDS2 AQ3_Age 0.0006 0.0008 121.7276 0.5348 0.4660 0.0791														MDS3 Education 0.0019 0.0156 75.3318 0.0124 0.9116 0.0144													MDS3 Education 0.0019 0.0156 75.3318 0.0124 0.9116 0.0144
MDS3 Education 0.0095 0.0120 122.6531 0.6116 0.4357 0.0724												MDS2 BMI -0.0018 0.0020 118.7279 0.7833 0.3779 -0.0942														MDS3 Employment_limited -0.0124 0.0143 79.9822 0.7178 0.3994 -0.1087													MDS3 Employment_limited -0.0124 0.0143 79.9822 0.7178 0.3994 -0.1087
MDS3 Income_range -0.0014 0.0113 119.3551 0.0156 0.9008 -0.0132												MDS3 Education 0.0098 0.0120 121.6098 0.6382 0.4259 0.0740														MDS3 Income_range 0.0081 0.0162 79.8785 0.2427 0.6236 0.0695													MDS3 Income_range 0.0081 0.0162 79.8785 0.2427 0.6236 0.0695
MDS3 Own_home 0.0186 0.0308 121.4452 0.3530 0.5535 0.0595												MDS3 Employment_limited -0.0033 0.0095 120.7536 0.1077 0.7434 -0.0324														MDS3 Own_home 0.0400 0.0306 76.8273 1.6971 0.1966 0.1225													MDS3 Own_home 0.0400 0.0306 76.8273 1.6971 0.1966 0.1225
MDS3 food_insecurity2 -0.0129 0.0153 121.4776 0.6947 0.4062 -0.0728												MDS3 Income_range -0.0010 0.0112 119.9061 0.0082 0.9281 -0.0095														MDS3 food_insecurity2 -0.0008 0.0157 79.8963 0.0026 0.9593 -0.0059													MDS3 food_insecurity2 -0.0008 0.0157 79.8963 0.0026 0.9593 -0.0059
MDS3 PC1 -0.0009 0.0071 116.5834 0.0153 0.9016 -0.0124												MDS3 Own_home 0.0184 0.0301 118.7299 0.3629 0.5481 0.0591														MDS3 PC1 0.0078 0.0097 78.5507 0.5822 0.4477 0.0959													MDS3 PC1 0.0078 0.0097 78.5507 0.5822 0.4477 0.0959
MDS3 healthcare_access 0.0218 0.0397 118.2744 0.2718 0.6031 0.0505												MDS3 food_insecurity2 -0.0119 0.0154 120.2511 0.5906 0.4437 -0.0672														MDS3 healthcare_access 0.1516 0.0320 59.7192 22.0252 0.0000 0.3481 ***													MDS3 healthcare_access 0.1516 0.0320 59.7192 22.0252 0.0000 0.3481 ***
MDS3 CRP 0.0059 0.0024 122.4114 6.0244 0.0155 0.2335 *												MDS3 sugar 0.0036 0.0066 116.2056 0.2810 0.5971 0.0521														MDS3 sum_risk 0.0054 0.0025 0.0008 0.0322 0.9980 0.0418													MDS3 sum_risk 0.0054 0.0025 0.0008 0.0322 0.9980 0.0418
MDS3 overcrowding_score 0.0581 0.0405 116.9060 1.9192 0.1686 0.1319												MDS3 dairy -0.0044 0.0084 119.1248 0.2624 0.6094 -0.0508														MDS3 overcrowding_score 0.0170 0.0679 76.1739 0.0543 0.8163 0.0329													MDS3 overcrowding_score 0.0170 0.0679 76.1739 0.0543 0.8163 0.0329
MDS3 AQ3_Age -0.0003 0.0007 123.1879 0.1256 0.7237 -0.0379												MDS3 healthcare_access 0.0191 0.0401 115.6022 0.2015 0.6544 0.0442														MDS3 AQ3_Age 0.0018 0.0014 78.9699 1.5480 0.2171 0.1706													MDS3 AQ3_Age 0.0018 0.0014 78.9699 1.5480 0.2171 0.1706
MDS3 BMI -0.0014 0.0018 121.2733 0.6444 0.4237 -0.0811												MDS3 CRP 0.0060 0.0024 121.5985 6.1910 0.0142 0.2394 *														MDS3 BMI -0.0005 0.0023 47.5765 0.0270 0.8701 -0.0232													MDS3 BMI -0.0005 0.0023 47.5765 0.0270 0.8701 -0.0232
												MDS3 overcrowding_score 0.0673 0.0424 113.6628 2.3256 0.1300 0.1529
												MDS3 AQ3_Age -0.0002 0.0007 121.8180 0.1079 0.7431 -0.0349
												MDS3 BMI -0.0012 0.0018 119.1640 0.3962 0.5303 -0.0652
Jaccard												Jaccard														Jaccard													Jaccard
Response Predictor Estimate Std.Error DF Crit.Value P.Value Std.Estimate												Response Predictor Estimate Std.Error DF Crit.Value P.Value Std.Estimate														Response Predictor Estimate Std.Error DF Crit.Value P.Value Std.Estimate													Response Predictor Estimate Std.Error DF Crit.Value P.Value Std.Estimate
MDS1 Education -0.0210 0.0140 120.8982 2.1122 0.1487 -0.1188												MDS1 Education -0.0201 0.0141 118.4502 1.9417 0.1661 -0.1138														MDS1 Education -0.0116 0.0186 78.3000 0.3633 0.5484 -0.0695													MDS1 Education -0.0116 0.0186 78.3000 0.3633 0.5484 -0.0695
MDS1 Employment_limited -0.0029 0.0109 122.1064 0.0648 0.7995 -0.0217												MDS1 Employment_limited -0.0043 0.0111 117.9355 0.1340 0.7150 -0.0313														MDS1 Employment_limited 0.0220 0.0171 79.3437 1.4814 0.2272 0.1492													MDS1 Employment_limited 0.0220 0.0171 79.3437 1.4814 0.2272 0.1492
MDS1 Income_range -0.0263 0.0133 121.2070 3.7426 0.0554 -0.1813												MDS1 Income_range -0.0228 0.0130 102.6547 2.7596 0.0997 -0.1568														MDS1 Income_range -0.0289 0.0191 78.6414 2.2408 0.1384 -0.1921													MDS1 Income_range -0.0289 0.0191 78.6414 2.2408 0.1384 -0.1921
MDS1 Own_home -0.0285 0.0341 87.6520 0.6261 0.4309 -0.0682												MDS1 Own_home -0.0090 0.0323 59.0898 0.0659 0.7983 -0.0215														MDS1 Own_home -0.0537 0.0367 67.1431 2.0824 0.1537 -0.1273													MDS1 Own_home -0.0537 0.0367 67.1431 2.0824 0.1537 -0.1273
MDS1 food_insecurity2 0.0130 0.0183 118.6717 0.5001 0.4808 0.0551												MDS1 food_insecurity2 0.0150 0.0186 118.5346 0.6416 0.4247 0.0632														MDS1 food_insecurity2 0.0254 0.0186 78.7171 1.8247 0.1806 0.1408													MDS1 food_insecurity2 0.0254 0.0186 78.7171 1.8247 0.1806 0.1408
MDS1 PC1 -0.0226 0.0078 107.1202 7.4956 0.0072 -0.2302 **												MDS1 sugar -0.0166 0.0071 75.5493 4.6351 0.0345 -0.1793 *														MDS1 PC1 -0.0225 0.0115 79.2391 3.6208 0.0607 -0.2150													MDS1 PC1 -0.0225 0.0115 79.2391 3.6208 0.0607 -0.2150
MDS1 healthcare_access -0.0938 0.0402 28.8268 4.2390 0.0486 -0.1623 *												MDS1 dairy -0.0057 0.0085 21.8130 0.3213 0.5766 -0.0490														MDS1 healthcare_access -0.1870 0.0392 35.7867 21.8851 0.0000 -0.3330 ***													MDS1 healthcare_access -0.1870 0.0392 35.7867 21.8851 0.0000 -0.3330 ***
MDS1 CRP 0.0010 0.0027 105.9924 0.1222 0.7274 0.0300												MDS1 healthcare_access -0.1051 0.0389 17.4945 5.2228 0.0350 -0.1818 *														MDS1 sum_risk 0.0080 0.0129 1.2403 0.0825 0.8145 0.0482													MDS1 sum_risk 0.0080 0.0129 1.2403 0.0825 0.8145 0.0482
MDS1 overcrowding_score -0.0145 0.0447 110.2206 0.0984 0.7544 -0.0246												MDS1 CRP 0.0007 0.0027 101.3271 0.0618 0.8042 0.0210														MDS1 overcrowding_score -0.0721 0.0809 79.1955 0.7317 0.3949 -0.1082													MDS1 overcrowding_score -0.0721 0.0809 79.1955 0.7317 0.3949 -0.1082
MDS1 AQ3_Age 0.0024 0.0008 122.9662 8.0547 0.0053 0.2629 **												MDS1 overcrowding_score -0.0307 0.0461 92.2227 0.3947 0.5314 -0.0521														MDS1 AQ3_Age 0.0021 0.0017 78.3858 1.5714 0.2137 0.1583													MDS1 AQ3_Age 0.0021 0.0017 78.3858 1.5714 0.2137 0.1583
MDS1 BMI -0.0001 0.0021 115.5705 0.0006 0.9801 -0.0023												MDS1 AQ3_Age 0.0026 0.0008 122.2621 8.9915 0.0033 0.2779 **														MDS1 BMI 0.0018 0.0028 71.6886 0.3231 0.5715 0.0714													MDS1 BMI 0.0018 0.0028 71.6886 0.3231 0.5715 0.0714
MDS2 Education -0.0155 0.0120 121.3856 1.6153 0.2062 -0.1111												MDS1 BMI -0.0002 0.0022 121.0917 0.0091 0.9242 -0.0088														MDS2 Education -0.0050 0.0151 80.0000 -0.3274 0.7442 -0.0396													MDS2 Education -0.0050 0.0151 79.0027 0.1108 0.7401 -0.0400
MDS2 Employment_limited -0.0100 0.0091 123.0234 1.1915 0.2772 -0.0937												MDS2 Education -0.0160 0.0120 119.2098 1.6945 0.1955 -0.1146														MDS2 Employment_limited 0.0013 0.0133 80.0000 0.0994 0.9211 0.0120													MDS2 Employment_limited -0.0006 0.0134 78.6615 0.0021 0.9639 -0.0058
MDS2 Income_range 0.0029 0.0113 120.5357 0.0609 0.8055 0.0250												MDS2 Employment_limited -0.0117 0.0092 117.3832 1.5130 0.2211 -0.1090														MDS2 Income_range 0.0053 0.0148 80.0000 0.3580 0.7213 0.0469													MDS2 Income_range 0.0057 0.0147 79.1604 0.1505 0.6991 0.0507
MDS2 Own_home -0.0548 0.0285 77.2947 3.3078 0.0728 -0.1658												MDS2 Income_range 0.0009 0.0110 97.4030 0.0065 0.9359 0.0082														MDS2 Own_home -0.0523 0.0377 80.0000 -1.3881 0.1690 -0.1657													MDS2 Own_home -0.0514 0.0375 79.1217 1.8712 0.1752 -0.1627
MDS2 food_insecurity2 -0.0222 0.0158 120.6390 1.9634 0.1637 -0.1185												MDS2 Own_home -0.0576 0.0273 54.5472 3.7459 0.0581 -0.1742														MDS2 food_insecurity2 0.0009 0.0146 80.0000 0.0582 0.9537 0.0063													MDS2 food_insecurity2 0.0013 0.0145 79.1860 0.0080 0.9288 0.0097
MDS2 PC1 0.0004 0.0066 111.3792 0.0028 0.9577 0.0047												MDS2 food_insecurity2 -0.0222 0.0158 119.6256 1.9523 0.1649 -0.1186														MDS2 PC1 -0.0051 0.0090 80.0000 -0.5700 0.5703 -0.0653													MDS2 PC1 -0.0049 0.0089 79.1077 0.3010 0.5848 -0.0626
MDS2 healthcare_access -0.0722 0.0319 19.2103 3.7606 0.0673 -0.1581												MDS2 sugar -0.0009 0.0059 66.0210 0.0189 0.8911 -0.0125														MDS2 healthcare_access -0.1131 0.0497 80.0000 -2.2761 0.0255 -0.2687 *													MDS2 healthcare_access -0.1124 0.0494 79.0350 5.1720 0.0257 -0.2671 *
MDS2 CRP 0.0028 0.0023 87.6433 1.3058 0.2563 0.1051												MDS2 dairy -0.0042 0.0071 18.5506 0.2446 0.6267 -0.0453														MDS2 sum_risk 0.0144 0.0138 80.0000 1.0406 0.3012 0.1159													MDS2 sum_risk 0.0152 0.0138 79.5367 1.1929 0.2780 0.1222
MDS2 overcrowding_score -0.0097 0.0379 115.0719 0.0610 0.8054 -0.0208												MDS2 healthcare_access -0.0732 0.0321 15.0880 3.5463 0.0791 -0.1602														MDS2 overcrowding_score -0.0668 0.0636 80.0000 -1.0505 0.2967 -0.1337													MDS2 overcrowding_score -0.0632 0.0633 79.5484 0.9777 0.3258 -0.1264
MDS2 AQ3_Age -0.0016 0.0007 123.8189 4.6877 0.0323 -0.2123 *												MDS2 CRP 0.0026 0.0023 100.1027 1.1509 0.2859 0.0972														MDS2 AQ3_Age -0.0026 0.0013 80.0000 -2.0339 0.0453 -0.2643 *													MDS2 AQ3_Age -0.0026 0.0013 79.5234 3.8827 0.0523 -0.2570
MDS2 BMI -0.0036 0.0017 108.7058 3.8610 0.0520 -0.1887												MDS2 overcrowding_score -0.0050 0.0388 90.1802 0.0143 0.9049 -0.0108														MDS2 BMI -0.0030 0.0022 80.0000 -1.3307 0.1871 -0.1568													MDS2 BMI -0.0032 0.0022 79.5763 1.9507 0.1664 -0.1719
MDS3 Education -0.0025 0.0106 121.4507 0.0567 0.8121 -0.0195												MDS2 AQ3_Age -0.0016 0.0007 122.6654 5.0578 0.0263 -0.2204 *														MDS3 Education 0.0085 0.0130 78.1376 0.4087 0.5245 0.0709													MDS3 Education 0.0085 0.0130 78.1376 0.4087 0.5245 0.0709
MDS3 Employment_limited -0.0012 0.0084 122.2950 0.0184 0.8924 -0.0117												MDS2 BMI -0.0035 0.0018 121.7269 3.5572 0.0617 -0.1853														MDS3 Employment_limited 0.0087 0.0113 77.8372 0.5720 0.4518 0.0820													MDS3 Employment_limited 0.0087 0.0113 77.8372 0.5720 0.4518 0.0820
MDS3 Income_range -0.0055 0.0099 121.1357 0.3115 0.5778 -0.0516												MDS3 Education -0.0033 0.0106 120.5042 0.0976 0.7552 -0.0256														MDS3 Income_range -0.0115 0.0123 77.1000 0.8670 0.3547 -0.1066													MDS3 Income_range -0.0115 0.0123 77.1000 0.8670 0.3547 -0.1066
MDS3 Own_home -0.0093 0.0272 121.2052 0.1152 0.7349 -0.0301												MDS3 Employment_limited -0.0024 0.0084 121.3114 0.0780 0.7805 -0.0242														MDS3 Own_home 0.0109 0.0314 77.3514 0.1190 0.7310 0.0361													MDS3 Own_home 0.0109 0.0314 77.3514 0.1190 0.7310 0.0361
MDS3 food_insecurity2 -0.0185 0.0134 121.3986 1.8709 0.1739 -0.1061												MDS3 Income_range -0.0075 0.0098 120.1529 0.5869 0.4451 -0.0702														MDS3 food_insecurity2 -0.0145 0.0123 77.3544 1.3763 0.2443 -0.1126													MDS3 food_insecurity2 -0.0145 0.0123 77.3544 1.3763 0.2443 -0.1126
MDS3 PC1 0.0003 0.0063 121.5792 0.0016 0.9685 0.0035												MDS3 Own_home -0.0116 0.0265 120.0978 0.1896 0.6640 -0.0376														MDS3 PC1 -0.0021 0.0075 77.5736 0.0781 0.7807 -0.0283													MDS3 PC1 -0.0021 0.0075 77.5736 0.0781 0.7807 -0.0283
MDS3 healthcare_access -0.0034 0.0353 121.5712 0.0091 0.9243 -0.0079												MDS3 food_insecurity2 -0.0187 0.0134 120.2988 1.9196 0.1685 -0.1073														MDS3 healthcare_access -0.0165 0.0425 77.5374 0.1480 0.7015 -0.0410													MDS3 healthcare_access -0.0165 0.0425 77.5374 0.1480 0.7015 -0.0410
MDS3 CRP 0.0001 0.0021 121.4179 0.0008 0.9773 0.0024												MDS3 sugar -0.0021 0.0058 120.3951 0.1276 0.7215 -0.0307														MDS3 sum_risk -0.0018 0.0116 77.2373 0.0237 0.8781 -0.0150													MDS3 sum_risk -0.0018 0.0116 77.2373 0.0237 0.8781 -0.0150
MDS3 overcrowding_score -0.0141 0.0361 121.4719 0.1521 0.6972 -0.0326												MDS3 dairy -0.0056 0.0074 120.6652 0.5693 0.4520 -0.0656														MDS3 overcrowding_score -0.0428 0.0531 77.4111 0.6423 0.4253 -0.0896													MDS3 overcrowding_score -0.0428 0.0531 77.4111 0.6423 0.4253 -0.0896
MDS3 AQ3_Age -0.0010 0.0006 122.1468 2.4658 0.1189 -0.1480												MDS3 healthcare_access -0.0072 0.0356 120.6578 0.0406 0.8407 -0.0170														MDS3 AQ3_Age -0.0022 0.0011 77.3858 3.9283 0.0510 -0.2259													MDS3 AQ3_Age -0.0022 0.0011 77.3858 3.9283 0.0510 -0.2259
MDS3 BMI -0.0007 0.0016 121.8742 0.1963 0.6585 -0.0395												MDS3 CRP 0.0000 0.0021 120.4770 0.0001 0.9918 -0.0009														MDS3 BMI 0.0029 0.0019 78.5686 2.1248 0.1489 0.1606													MDS3 BMI 0.0029 0.0019 78.5686 2.1248 0.1489 0.1606
												MDS3 overcrowding_score -0.0129 0.0378 120.4374 0.1161 0.7339 -0.0298
												MDS3 AQ3_Age -0.0012 0.0006 121.3294 3.2512 0.0739 -0.1692
												MDS3 BMI -0.0007 0.0016 121.0824 0.1894 0.6642 -0.0398
unweighted UniFrac												unweighted UniFrac														unweighted UniFrac													unweighted UniFrac
Response Predictor Estimate Std.Error DF Crit.Value P.Value Std.Estimate												Response Predictor Estimate Std.Error DF Crit.Value P.Value Std.Estimate														Response Predictor Estimate Std.Error DF Crit.Value P.Value Std.Estimate													Response Predictor Estimate Std.Error DF Crit.Value P.Value Std.Estimate
MDS1 Education -0.0232 0.0108 119.7850 4.0796 0.0456 -0.1855 *												MDS1 Education -0.0242 0.0108 117.4611 4.3603 0.0389 -0.1928 *														MDS1 Education -0.0195 0.0139 78.5652 1.6691 0.2002 -0.1677													MDS1 Education -0.0195 0.0139 78.5652 1.6691 0.2002 -0.1677
MDS1 Employment_limited -0.0094 0.0085 105.8630 0.9442 0.3334 -0.0980												MDS1 Employment_limited -0.0091 0.0086 101.2451 0.8540 0.3576 -0.0944														MDS1 Employment_limited 0.0060 0.0121 77.9714 0.2180 0.6418 0.0583													MDS1 Employment_limited 0.0060 0.0121 77.9714 0.2180 0.6418 0.0583
MDS1 Income_range -0.0086 0.0101 121.6116 0.6611 0.4178 -0.0830												MDS1 Income_range -0.0071 0.0100 115.9435 0.4451 0.5060 -0.0689														MDS1 Income_range -0.0087 0.0135 76.4121 0.3857 0.5364 -0.0834													MDS1 Income_range -0.0087 0.0135 76.4121 0.3857 0.5364 -0.0834
MDS1 Own_home -0.0377 0.0265 101.8118 1.8444 0.1774 -0.1270												MDS1 Own_home -0.0330 0.0253 80.1437 1.5061 0.2233 -0.1111														MDS1 Own_home -0.0297 0.0328 60.1004 0.6904 0.4093 -0.1015													MDS1 Own_home -0.0297 0.0328 60.1004 0.6904 0.4093 -0.1015
MDS1 food_insecurity2 0.0023 0.0138 119.1113 0.0250 0.8747 0.0134												MDS1 food_insecurity2 0.0038 0.0139 117.9528 0.0712 0.7901 0.0227														MDS1 food_insecurity2 0.0078 0.0132 77.1185 0.3323 0.5660 0.0622													MDS1 food_insecurity2 0.0078 0.0132 77.1185 0.3323 0.5660 0.0622
MDS1 PC1 -0.0107 0.0061 107.7365 2.7457 0.1004 -0.1534												MDS1 sugar -0.0072 0.0055 87.3249 1.4554 0.2309 -0.1094														MDS1 PC1 -0.0107 0.0081 76.7840 1.6312 0.2054 -0.1463													MDS1 PC1 -0.0107 0.0081 76.7840 1.6312 0.2054 -0.1463
MDS1 healthcare_access -0.0822 0.0325 49.9358 5.1349 0.0278 -0.2004 *												MDS1 dairy -0.0057 0.0069 50.2620 0.5408 0.4655 -0.0691														MDS1 healthcare_access -0.0919 0.0441 56.7935 3.3221 0.0736 -0.2352													MDS1 healthcare_access -0.0919 0.0441 56.7935 3.3221 0.0736 -0.2352
MDS1 CRP 0.0010 0.0021 116.8730 0.2004 0.6552 0.0408												MDS1 healthcare_access -0.0924 0.0319 34.7880 6.3991 0.0161 -0.2253 *														MDS1 sum_risk -0.0003 0.0124 77.6032 0.0006 0.9797 -0.0028													MDS1 sum_risk -0.0003 0.0124 77.6032 0.0006 0.9797 -0.0028
MDS1 overcrowding_score -0.0352 0.0346 107.3472 0.9430 0.3337 -0.0842												MDS1 CRP 0.0006 0.0021 110.8922 0.0678 0.7951 0.0238														MDS1 overcrowding_score -0.0077 0.0572 76.9840 0.0176 0.8949 -0.0166													MDS1 overcrowding_score -0.0077 0.0572 76.9840 0.0176 0.8949 -0.0166
MDS1 AQ3_Age 0.0011 0.0006 121.7130 2.6020 0.1093 0.1632												MDS1 overcrowding_score -0.0411 0.0356 94.3423 1.1762 0.2809 -0.0983														MDS1 AQ3_Age 0.0013 0.0012 76.8952 1.2170 0.2734 0.1421													MDS1 AQ3_Age 0.0013 0.0012 76.8952 1.2170 0.2734 0.1421
MDS1 BMI 0.0005 0.0016 120.5557 0.0860 0.7698 0.0283												MDS1 AQ3_Age 0.0011 0.0006 120.5554 2.5663 0.1118 0.1632														MDS1 BMI 0.0022 0.0020 77.6278 1.1145 0.2944 0.1281													MDS1 BMI 0.0022 0.0020 77.6278 1.1145 0.2944 0.1281
MDS2 Education 0.0165 0.0103 123.7429 2.5074 0.1159 0.1464												MDS1 BMI 0.0004 0.0016 120.2553 0.0500 0.8234 0.0224														MDS2 Education 0.0110 0.0115 75.5904 0.7836 0.3789 0.1140													MDS2 Education 0.0110 0.0115 75.5904 0.7836 0.3789 0.1140
MDS2 Employment_limited -0.0005 0.0079 123.9183 0.0042 0.9484 -0.0059												MDS2 Education 0.0167 0.0104 122.8259 2.5120 0.1156 0.1474														MDS2 Employment_limited 0.0044 0.0105 79.9832 0.1690 0.6821 0.0521													MDS2 Employment_limited 0.0044 0.0105 79.9832 0.1690 0.6821 0.0521
MDS2 Income_range -0.0007 0.0098 122.6410 0.0043 0.9480 -0.0071												MDS2 Employment_limited 0.0002 0.0081 121.8051 0.0007 0.9795 0.0024														MDS2 Income_range 0.0010 0.0119 79.8856 0.0068 0.9344 0.0113													MDS2 Income_range 0.0010 0.0119 79.8856 0.0068 0.9344 0.0113
MDS2 Own_home -0.0054 0.0247 79.7501 0.0435 0.8353 -0.0203												MDS2 Income_range -0.0005 0.0096 117.2135 0.0022 0.9629 -0.0050														MDS2 Own_home -0.0177 0.0226 77.0083 0.6228 0.4324 -0.0726													MDS2 Own_home -0.0177 0.0226 77.0083 0.6228 0.4324 -0.0726
MDS2 food_insecurity2 0.0081 0.0136 121.2995 0.3528 0.5536 0.0535												MDS2 Own_home -0.0045 0.0245 75.0597 0.0296 0.8638 -0.0168														MDS2 food_insecurity2 -0.0103 0.0116 79.9024 0.7700 0.3828 -0.0990													MDS2 food_insecurity2 -0.0103 0.0116 79.9024 0.7700 0.3828 -0.0990
MDS2 PC1 0.0029 0.0056 115.2495 0.2669 0.6064 0.0463												MDS2 food_insecurity2 0.0085 0.0136 120.5074 0.3905 0.5332 0.0561														MDS2 PC1 -0.0018 0.0071 78.6340 0.0550 0.8152 -0.0290													MDS2 PC1 -0.0018 0.0071 78.6340 0.0550 0.8152 -0.0290
MDS2 healthcare_access -0.0130 0.0263 18.5621 0.1944 0.6644 -0.0351												MDS2 sugar 0.0049 0.0051 46.4380 0.7768 0.3827 0.0825														MDS2 healthcare_access -0.0243 0.0236 60.6232 1.1839 0.2809 -0.0747													MDS2 healthcare_access -0.0243 0.0236 60.6232 1.1839 0.2809 -0.0747
MDS2 CRP 0.0000 0.0019 70.8314 0.0001 0.9930 -0.0009												MDS2 dairy -0.0031 0.0066 43.2949 0.1762 0.6767 -0.0416														MDS2 sum_risk -0.0003 0.0018 0.0008 0.0002 0.9996 -0.0034													MDS2 sum_risk -0.0003 0.0018 0.0008 0.0002 0.9996 -0.0034
MDS2 overcrowding_score -0.0005 0.0318 116.2908 0.0003 0.9872 -0.0014												MDS2 healthcare_access -0.0176 0.0293 24.6335 0.2822 0.6000 -0.0476														MDS2 overcrowding_score -0.0121 0.0500 76.3879 0.0506 0.8225 -0.0313													MDS2 overcrowding_score -0.0121 0.0500 76.3879 0.0506 0.8225 -0.0313
MDS2 AQ3_Age 0.0013 0.0006 123.8321 4.7620 0.0310 0.2248 *												MDS2 CRP 0.0003 0.0020 105.9725 0.0248 0.8753 0.0152														MDS2 AQ3_Age 0.0011 0.0010 79.0297 1.1797 0.2807 0.1461													MDS2 AQ3_Age 0.0011 0.0010 79.0297 1.1797 0.2807 0.1461
MDS2 BMI 0.0006 0.0015 107.3942 0.1618 0.6883 0.0415												MDS2 overcrowding_score 0.0026 0.0329 80.0060 0.0057 0.9399 0.0068														MDS2 BMI 0.0006 0.0017 48.7338 0.1005 0.7525 0.0437													MDS2 BMI 0.0006 0.0017 48.7338 0.1005 0.7525 0.0437
MDS3 Education -0.0082 0.0085 121.6119 0.8779 0.3506 -0.0889												MDS2 AQ3_Age 0.0013 0.0006 122.8941 4.1671 0.0434 0.2111 *														MDS3 Education -0.0157 0.0102 76.7703 1.9355 0.1682 -0.1842													MDS3 Education -0.0157 0.0102 76.7703 1.9355 0.1682 -0.1842
MDS3 Employment_limited -0.0109 0.0066 91.4110 2.1350 0.1474 -0.1533												MDS2 BMI 0.0008 0.0016 121.8969 0.2625 0.6093 0.0535														MDS3 Employment_limited -0.0158 0.0088 76.3395 2.8199 0.0972 -0.2098													MDS3 Employment_limited -0.0158 0.0088 76.3395 2.8199 0.0972 -0.2098
MDS3 Income_range 0.0040 0.0080 116.7473 0.2416 0.6240 0.0526												MDS3 Education -0.0084 0.0085 120.7710 0.9421 0.3337 -0.0911														MDS3 Income_range 0.0138 0.0098 71.6289 1.7611 0.1887 0.1795													MDS3 Income_range 0.0138 0.0098 71.6289 1.7611 0.1887 0.1795
MDS3 Own_home -0.0006 0.0221 122.7358 0.0006 0.9798 -0.0027												MDS3 Employment_limited -0.0114 0.0067 100.5739 2.4046 0.1241 -0.1606														MDS3 Own_home 0.0284 0.0250 74.4136 1.0959 0.2986 0.1324													MDS3 Own_home 0.0284 0.0250 74.4136 1.0959 0.2986 0.1324
MDS3 food_insecurity2 0.0051 0.0108 121.9665 0.2085 0.6488 0.0408												MDS3 Income_range 0.0041 0.0079 120.8217 0.2617 0.6099 0.0533														MDS3 food_insecurity2 0.0019 0.0097 78.0091 0.0330 0.8562 0.0203													MDS3 food_insecurity2 0.0019 0.0097 78.0091 0.0330 0.8562 0.0203
MDS3 PC1 -0.0031 0.0051 119.1641 0.3376 0.5623 -0.0609												MDS3 Own_home 0.0009 0.0216 121.6262 0.0016 0.9686 0.0040														MDS3 PC1 -0.0072 0.0060 77.6829 1.2742 0.2625 -0.1349													MDS3 PC1 -0.0072 0.0060 77.6829 1.2742 0.2625 -0.1349
MDS3 healthcare_access 0.0320 0.0284 117.4036 1.0343 0.3113 0.1055												MDS3 food_insecurity2 0.0046 0.0108 121.2690 0.1741 0.6772 0.0369														MDS3 healthcare_access 0.0659 0.0332 72.2982 2.8982 0.0930 0.2304													MDS3 healthcare_access 0.0659 0.0332 72.2982 2.8982 0.0930 0.2304
MDS3 CRP 0.0015 0.0017 121.9789 0.7479 0.3888 0.0835												MDS3 sugar -0.0064 0.0047 121.7677 1.7758 0.1852 -0.1309														MDS3 sum_risk 0.0004 0.0091 78.0015 0.0017 0.9669 0.0046													MDS3 sum_risk 0.0004 0.0091 78.0015 0.0017 0.9669 0.0046
MDS3 overcrowding_score 0.0502 0.0290 119.1757 2.6046 0.1092 0.1621												MDS3 dairy 0.0023 0.0060 121.4333 0.1334 0.7156 0.0376														MDS3 overcrowding_score 0.0741 0.0420 77.8734 3.0121 0.0866 0.2183													MDS3 overcrowding_score 0.0741 0.0420 77.8734 3.0121 0.0866 0.2183
MDS3 AQ3_Age 0.0001 0.0005 115.6153 0.0139 0.9063 0.0132												MDS3 healthcare_access 0.0334 0.0287 116.1572 1.1376 0.2884 0.1100														MDS3 AQ3_Age 0.0007 0.0009 77.4141 0.6842 0.4107 0.1083													MDS3 AQ3_Age 0.0007 0.0009 77.4141 0.6842 0.4107 0.1083
MDS3 BMI -0.0028 0.0012 117.8365 4.4486 0.0370 -0.2191 *												MDS3 CRP 0.0012 0.0017 121.1506 0.5052 0.4786 0.0686														MDS3 BMI -0.0005 0.0015 69.7221 0.0987 0.7543 -0.0400													MDS3 BMI -0.0005 0.0015 69.7221 0.0987 0.7543 -0.0400
												MDS3 overcrowding_score 0.0388 0.0305 120.2063 1.4370 0.2330 0.1255
												MDS3 AQ3_Age 0.0001 0.0005 116.1662 0.0202 0.8874 0.0154
												MDS3 BMI -0.0030 0.0013 122.2667 5.3214 0.0227 -0.2420 *
weighted UniFrac												weighted UniFrac														weighted UniFrac													weighted UniFrac
Response Predictor Estimate Std.Error DF Crit.Value P.Value Std.Estimate												Response Predictor Estimate Std.Error DF Crit.Value P.Value Std.Estimate														Response Predictor Estimate Std.Error DF Crit.Value P.Value Std.Estimate													Response Predictor Estimate Std.Error DF Crit.Value P.Value Std.Estimate
MDS1 Education 0.0030 0.0122 122.6840 0.0610 0.8053 0.0216												MDS1 Education 0.0026 0.0123 121.7557 0.0421 0.8377 0.0180														MDS1 Education -0.0056 0.0140 79.0005 0.1525 0.6973 -0.0477													MDS1 Education -0.0056 0.0140 79.0005 0.1525 0.6973 -0.0477
MDS1 Employment_limited 0.0043 0.0097 123.7628 0.1902 0.6635 0.0400												MDS1 Employment_limited 0.0040 0.0099 122.7738 0.1559 0.6936 0.0370														MDS1 Employment_limited -0.0085 0.0126 79.0734 0.4298 0.5140 -0.0822													MDS1 Employment_limited -0.0085 0.0126 79.0734 0.4298 0.5140 -0.0822
MDS1 Income_range 0.0169 0.0117 122.3347 2.0372 0.1560 0.1450												MDS1 Income_range 0.0146 0.0116 122.1363 1.5429 0.2166 0.1260														MDS1 Income_range 0.0088 0.0140 77.2540 0.3908 0.5337 0.0833													MDS1 Income_range 0.0088 0.0140 77.2540 0.3908 0.5337 0.0833
MDS1 Own_home -0.0058 0.0314 119.4988 0.0327 0.8569 -0.0173												MDS1 Own_home -0.0129 0.0306 111.9394 0.1667 0.6838 -0.0386														MDS1 Own_home -0.0141 0.0330 48.0547 0.1470 0.7031 -0.0478													MDS1 Own_home -0.0141 0.0330 48.0547 0.1470 0.7031 -0.0478
MDS1 food_insecurity2 -0.0122 0.0159 120.8483 0.5883 0.4446 -0.0644												MDS1 food_insecurity2 -0.0129 0.0160 119.6836 0.6438 0.4239 -0.0679														MDS1 food_insecurity2 -0.0061 0.0136 78.0428 0.1967 0.6587 -0.0481													MDS1 food_insecurity2 -0.0061 0.0136 78.0428 0.1967 0.6587 -0.0481
MDS1 PC1 0.0078 0.0071 103.2304 1.1501 0.2860 0.0993												MDS1 sugar 0.0046 0.0066 90.1422 0.4460 0.5060 0.0621														MDS1 PC1 0.0007 0.0084 77.5019 0.0074 0.9318 0.0099													MDS1 PC1 0.0007 0.0084 77.5019 0.0074 0.9318 0.0099
MDS1 healthcare_access 0.0718 0.0389 88.5352 3.0350 0.0850 0.1552												MDS1 dairy -0.0023 0.0085 104.9550 0.0690 0.7933 -0.0252														MDS1 healthcare_access 0.0239 0.0424 28.2363 0.2307 0.6347 0.0608													MDS1 healthcare_access 0.0239 0.0424 28.2363 0.2307 0.6347 0.0608
MDS1 CRP -0.0003 0.0024 122.8135 0.0151 0.9024 -0.0113												MDS1 healthcare_access 0.0724 0.0392 77.7357 2.9785 0.0884 0.1564														MDS1 sum_risk 0.0057 0.0129 79.2397 0.1837 0.6693 0.0489													MDS1 sum_risk 0.0057 0.0129 79.2397 0.1837 0.6693 0.0489
MDS1 overcrowding_score -0.0273 0.0401 103.7670 0.4400 0.5086 -0.0579												MDS1 CRP -0.0001 0.0024 120.5701 0.0025 0.9599 -0.0047														MDS1 overcrowding_score 0.0199 0.0594 77.8534 0.1114 0.7394 0.0427													MDS1 overcrowding_score 0.0199 0.0594 77.8534 0.1114 0.7394 0.0427
MDS1 AQ3_Age -0.0019 0.0007 123.2161 6.3522 0.0130 -0.2554 *												MDS1 overcrowding_score -0.0221 0.0416 89.0107 0.2618 0.6101 -0.0469														MDS1 AQ3_Age -0.0012 0.0012 77.6467 0.9596 0.3303 -0.1284													MDS1 AQ3_Age -0.0012 0.0012 77.6467 0.9596 0.3303 -0.1284
MDS1 BMI -0.0013 0.0018 122.8527 0.5030 0.4795 -0.0683												MDS1 AQ3_Age -0.0020 0.0007 122.6988 7.3539 0.0077 -0.2747 **														MDS1 BMI -0.0045 0.0021 78.6367 4.4521 0.0380 -0.2584 *													MDS1 BMI -0.0045 0.0021 78.6367 4.4521 0.0380 -0.2584 *
MDS2 Education 0.0072 0.0099 122.3683 0.5011 0.4804 0.0658												MDS1 BMI -0.0012 0.0019 120.2213 0.3812 0.5381 -0.0611														MDS2 Education 0.0001 0.0119 78.8280 0.0000 0.9968 0.0005													MDS2 Education 0.0001 0.0119 78.8280 0.0000 0.9968 0.0005
MDS2 Employment_limited 0.0156 0.0078 122.2235 3.5458 0.0621 0.1859												MDS2 Education 0.0063 0.0099 121.4867 0.3819 0.5378 0.0575														MDS2 Employment_limited 0.0134 0.0104 77.4776 1.5879 0.2114 0.1400													MDS2 Employment_limited 0.0134 0.0104 77.4776 1.5879 0.2114 0.1400
MDS2 Income_range 0.0100 0.0093 118.6557 1.1196 0.2922 0.1112												MDS2 Employment_limited 0.0145 0.0079 121.2491 3.0413 0.0837 0.1726														MDS2 Income_range 0.0046 0.0115 74.4602 0.1579 0.6922 0.0473													MDS2 Income_range 0.0046 0.0115 74.4602 0.1579 0.6922 0.0473
MDS2 Own_home -0.0090 0.0254 120.6997 0.1215 0.7280 -0.0349												MDS2 Income_range 0.0085 0.0092 118.6364 0.8097 0.3700 0.0939														MDS2 Own_home 0.0322 0.0285 67.3884 1.1096 0.2959 0.1181													MDS2 Own_home 0.0322 0.0285 67.3884 1.1096 0.2959 0.1181
MDS2 food_insecurity2 0.0011 0.0127 120.1891 0.0077 0.9300 0.0076												MDS2 Own_home -0.0103 0.0248 117.9929 0.1653 0.6851 -0.0395														MDS2 food_insecurity2 -0.0072 0.0113 77.2908 0.3880 0.5352 -0.0618													MDS2 food_insecurity2 -0.0072 0.0113 77.2908 0.3880 0.5352 -0.0618
MDS2 PC1 0.0001 0.0059 115.8437 0.0001 0.9910 0.0011												MDS2 food_insecurity2 0.0000 0.0126 119.2319 0.0000 0.9971 -0.0003														MDS2 PC1 -0.0056 0.0070 76.5593 0.6215 0.4329 -0.0827													MDS2 PC1 -0.0056 0.0070 76.5593 0.6215 0.4329 -0.0827
MDS2 healthcare_access 0.0317 0.0328 116.1979 0.8452 0.3598 0.0885												MDS2 sugar -0.0061 0.0054 115.8538 1.1872 0.2782 -0.1065														MDS2 healthcare_access 0.0900 0.0383 66.7317 4.4281 0.0391 0.2473 *													MDS2 healthcare_access 0.0900 0.0383 66.7317 4.4281 0.0391 0.2473 *
MDS2 CRP 0.0026 0.0020 122.2710 1.7426 0.1893 0.1267												MDS2 dairy 0.0012 0.0069 118.3787 0.0283 0.8668 0.0165														MDS2 sum_risk -0.0076 0.0106 77.1630 0.4945 0.4841 -0.0707													MDS2 sum_risk -0.0076 0.0106 77.1630 0.4945 0.4841 -0.0707
MDS2 overcrowding_score 0.0239 0.0334 115.8688 0.4732 0.4929 0.0653												MDS2 healthcare_access 0.0327 0.0330 115.5173 0.8756 0.3514 0.0911														MDS2 overcrowding_score 0.0729 0.0489 76.9230 2.1759 0.1443 0.1688													MDS2 overcrowding_score 0.0729 0.0489 76.9230 2.1759 0.1443 0.1688
MDS2 AQ3_Age 0.0009 0.0006 122.7337 2.1028 0.1496 0.1549												MDS2 CRP 0.0024 0.0020 121.4222 1.4002 0.2390 0.1144														MDS2 AQ3_Age 0.0030 0.0010 76.4049 9.0083 0.0036 0.3520 **													MDS2 AQ3_Age 0.0030 0.0010 76.4049 9.0083 0.0036 0.3520 **
MDS2 BMI -0.0008 0.0015 121.1117 0.2758 0.6004 -0.0538												MDS2 overcrowding_score 0.0142 0.0350 113.4833 0.1511 0.6982 0.0388														MDS2 BMI 0.0032 0.0018 74.2407 2.7614 0.1008 0.1954													MDS2 BMI 0.0032 0.0018 74.2407 2.7614 0.1008 0.1954
												MDS2 AQ3_Age 0.0008 0.0006 121.8439 1.6901 0.1960 0.1386
												MDS2 BMI -0.0012 0.0015 118.2171 0.5572 0.4569 -0.0784

### Sheet: NHANES Original
Response P	Predictor	Estimate	Std error	DF	critical value	p-value	std estimate
employment3	education	-0.1169	0.0116	4422.85	101.4	0	-0.1316	***
employment3	RIDAGEYR	0.032	0.0008	4422.04	1658.61	0	0.7383	***
income1	employment3	-0.5893	0.03	3964	-19.6551	0	-0.3376	***
income1	RIDAGEYR	0.0046	0.0017	3964	2.6601	0.0078	0.061	**
healthcare	employment3	-0.014	0.0052	4619	-2.6886	0.0072	-0.0468	**
healthcare	RIDAGEYR	-0.0034	0.0003	4619	-11.3763	0	-0.2645	***
foodinsecurity	income1	-0.1083	0.0045	7234	-23.9092	0	-0.272	***
foodinsecurity	RIDAGEYR	-0.0024	0.0003	7234	-6.8573	0	-0.078	***
own_home	income1	-0.1033	0.0028	7056	-36.8173	0	-0.3937	***
own_home	RIDAGEYR	-0.0042	0.0002	7056	-19.9851	0	-0.2137	***
overcrowding_score	income1	-0.0278	0.0021	7213	-13.494	0	-0.1491	***
overcrowding_score	RIDAGEYR	-0.003	0.0002	7213	-19.4334	0	-0.2144	***
LBXHSCRP	PC1	-0.1068	0.0232	3588.21	20.397	0	-0.0566	***
LBXHSCRP	own_home	0.0481	0.1923	5903.02	0.0625	0.8026	0.0032
LBXHSCRP	overcrowding_score	-0.0829	0.2828	5904.49	0.0859	0.7694	-0.0039
LBXHSCRP	healthcare	-0.2966	0.2767	5891.85	1.1435	0.285	-0.013
LBXHSCRP	RIDAGEYR	0.0104	0.0043	5902.67	5.8253	0.0158	0.0349	*
LBXHSCRP	BMXBMI	0.2539	0.0121	5880.98	438.583	0	0.2834	***
PC1	foodinsecurity	-0.1556	0.0607	7029	6.5606	0.0104	-0.0297	*
PC1	RIDAGEYR	0.0068	0.0021	7029.04	10.4536	0.0012	0.0431	**
PC1	BMXBMI	0.0285	0.0062	7029.11	21.4751	0	0.06	***

### Sheet: NHANES refined
Response P	Predictor	Estimate	Std error	DF	critical value	p-value	std estimate
employment3	BMXBMI	0.0049	0.0019	4342.98	6.7214	0.0096	0.0376	**
employment3	education	-0.1129	0.0117	4342.93	93.024	0	-0.1271	***
employment3	RIDAGEYR	0.0319	0.0008	4342.03	1626.03	0	0.7359	***
income1	BMXBMI	-0.005	0.0037	3733	-1.3701	0.1707	-0.0219
income1	education	0.5559	0.0234	3733	23.7846	0	0.3584	***
income1	employment3	-0.5161	0.0294	3733	-17.5312	0	-0.2957	***
income1	RIDAGEYR	0.0082	0.0018	3733	4.5872	0	0.1087	***
healthcare	income1	-0.0344	0.0031	3796	-11.2273	0	-0.2	***
healthcare	education	-0.0331	0.0047	3796	-7.0757	0	-0.124	***
healthcare	employment3	-0.0334	0.0057	3796	-5.8572	0	-0.1112	***
healthcare	RIDAGEYR	-0.0035	0.0003	3796	-10.5503	0	-0.272	***
foodinsecurity	employment3	0.0677	0.0126	3732	5.3878	0	0.0974	***
foodinsecurity	BMXBMI	0.0061	0.0015	3732	4.0819	0	0.0674	***
foodinsecurity	education	-0.0262	0.0103	3732	-2.5508	0.0108	-0.0425	*
foodinsecurity	income1	-0.09	0.0067	3732	-13.4104	0	-0.2261	***
foodinsecurity	RIDAGEYR	-0.0067	0.0007	3732	-9.06	0	-0.2217	***
own_home	healthcare	0.0336	0.0202	4296	1.6624	0.0965	0.022
own_home	foodinsecurity	0.0374	0.0096	4296	3.9097	0.0001	0.0568	***
own_home	BMXBMI	0.003	0.0009	4296	3.3853	0.0007	0.0506	***
own_home	education	-0.0105	0.0061	4296	-1.7039	0.0885	-0.0257
own_home	income1	-0.0818	0.004	4296	-20.2144	0	-0.3116	***
own_home	RIDAGEYR	-0.0081	0.0004	4296	-20.4684	0	-0.4074	***
overcrowding_score	healthcare	0.0569	0.0135	3698	4.2275	0	0.0525	***
overcrowding_score	own_home	0.0738	0.0095	3698	7.7421	0	0.1039	***
overcrowding_score	foodinsecurity	-0.0162	0.0062	3698	-2.6035	0.0093	-0.0346	**
overcrowding_score	employment3	-0.0051	0.0047	3698	-1.0842	0.2783	-0.0158
overcrowding_score	education	-0.0352	0.0039	3698	-9.031	0	-0.1216	***
overcrowding_score	income1	0.0005	0.0028	3698	0.1762	0.8601	0.0026
overcrowding_score	RIDAGEYR	-0.0019	0.0003	3698	-6.5396	0	-0.1368	***
LBXHSCRP	foodinsecurity	0.658	0.2046	3103.44	10.2184	0.0014	0.0667	**
LBXHSCRP	income1	-0.0849	0.0917	3087.43	0.8464	0.3576	-0.0216
LBXHSCRP	employment3	0.5076	0.1573	3106.78	10.2416	0.0014	0.074	**
LBXHSCRP	education	-0.1279	0.1316	3028.03	0.9237	0.3366	-0.021
LBXHSCRP	PC1	-0.1225	0.0347	536.605	10.7213	0.0011	-0.065	**
LBXHSCRP	own_home	-0.0884	0.3208	3168.62	0.0759	0.783	-0.0059
LBXHSCRP	overcrowding_score	-0.4006	0.5527	3168.81	0.5245	0.469	-0.019
LBXHSCRP	healthcare	-0.2026	0.4412	3032.21	0.2065	0.6495	-0.0089
LBXHSCRP	RIDAGEYR	0.0034	0.01	2094.14	0.1082	0.7422	0.0114
LBXHSCRP	BMXBMI	0.2671	0.0185	3159.88	207.165	0	0.2981	***
PC1	overcrowding_score	0.6225	0.26	3434	5.7331	0.0167	0.0557	*
PC1	income1	0.1208	0.0416	3434.01	8.4373	0.0037	0.0579	**
PC1	employment3	-0.1438	0.0758	3434.12	3.5955	0.058	-0.0395
PC1	education	0.1424	0.0635	3434.19	5.0228	0.0251	0.044	*
PC1	foodinsecurity	-0.0012	0.0987	3434	0.0001	0.9907	-0.0002
PC1	RIDAGEYR	-0.0154	0.0045	3434.04	11.5193	0.0007	-0.0976	***
PC1	BMXBMI	-0.0046	0.009	3434.07	0.2631	0.608	-0.0097
